# Sex shapes plasma molecular signatures of dementia risk across *APOE* ε4 strata

**DOI:** 10.64898/2026.11.02.26366836

**Authors:** Sara Calhas, Yue Liu, Sheena Waters, Dorsa Abdolkarimi, Cristina Legido-Quigley, Oleg Blyuss, Charles R Marshall, Petroula Proitsi

## Abstract

Sex and *APOE* ε4 influence dementia risk, but whether its molecular predictors differ across sex and *APOE* ε4 strata remains unclear. We investigated plasma proteomic and metabolomic signatures predicting future dementia in 43,759 UK Biobank participants across four sex-by-*APOE* ε4 groups. The association between *APOE* ε4 carrier status and dementia differed by sex (interaction p = 0.027). Machine-learning models achieved higher discrimination in *APOE* ε4 carriers (AUC 0.85–0.90) than non-carriers (AUC 0.74–0.76), with the highest performance in female carriers. Most top molecular predictors were subgroup-specific, including C7, CDON and EDIL3 in female carriers and KLK4, MMP12 and TGFBI in male carriers. When UK Biobank models were applied to the Global Neurodegeneration Proteomics Consortium, 12/17 available top predictors in female carriers and 10/16 in male carriers remained highly ranked. These findings identify distinct molecular signatures of dementia risk across sex and *APOE* ε4 strata, supporting stratified biomarker discovery.

## Supplementary Tables for "Sex shapes plasma molecular signatures of dementia risk across *APOE* ε4 strata"

### Sheet: ST1a
Source variables used for UK Biobank dementia outcomes, covariates and others
Variable / description	Variable Name	UKB Field Code(s)	Disease Codes (by source)	Disease Codes with Labels (by source)	Description
Outcome
All cause dementia	ML_C42C240Xf41270f20002_Dementia	42018, 42024, 130840, 130842, 42020, 130836, 131036, 42022, 130838, 41270, 20002	ICD-10 (field 41270): A810 F00 (F000/F001/F002/F009) F01 (F010/F011/F012/F013/F018/F019) F02 (F020/F021/F022/F023/F024/F028) F03 F051 G30 (G300/G301/G308/G309) G31 (G310/G311/G318) I673 Self-report (field 20002): 1263	ICD-10 (field 41270): F000 F00.0 Dementia in Alzheimer's disease with early onset F001 F00.1 Dementia in Alzheimer's disease with late onset F002 F00.2 Dementia in Alzheimer's disease, atypical or mixed type F009 F00.9 Dementia in Alzheimer's disease, unspecified G300 G30.0 Alzheimer's disease with early onset G301 G30.1 Alzheimer's disease with late onset G308 G30.8 Other Alzheimer's disease G309 G30.9 Alzheimer's disease, unspecified F01 F01 Vascular dementia F010 F01.0 Vascular dementia of acute onset F011 F01.1 Multi-infarct dementia F012 F01.2 Subcortical vascular dementia F013 F01.3 Mixed cortical and subcortical vascular dementia F018 F01.8 Other vascular dementia F019 F01.9 Vascular dementia, unspecified A810 A81.0 Creutzfeldt-Jakob disease F020 F02.0 Dementia in Pick's disease F021 F02.1 Dementia in Creutzfeldt-Jakob disease F022 F02.2 Dementia in Huntington's disease F023 F02.3 Dementia in Parkinson's disease F024 F02.4 Dementia in human immunodeficiency virus [HIV] disease F028 F02.8 Dementia in other specified diseases classified elsewhere F03 F03 Unspecified dementia F051 F05.1 Delirium superimposed on dementia G310 G31.0 Circumscribed brain atrophy G311 G31.1 Senile degeneration of brain, not elsewhere classified G318 G31.8 Other specified degenerative diseases of nervous system I673 I67.3 Progressive vascular leukoencephalopathy (Binswanger) Self-report (field 20002): 1263 Dementia/Alzheimer's/cognitive impairment	Coded 1 (case) or 0 (non-case). A participant is a case if any of these is recorded, before or after baseline: an algorithmically defined outcome for all-cause dementia, Alzheimer's disease, vascular dementia, or frontotemporal dementia (fields 42018, 42020, 42022, and 42024); a first occurrence of F00, F01, F02, F03, or G30 (fields 130836, 130838, 130840, 130842, and 131036); a hospital inpatient diagnosis with any ICD-10 code listed (field 41270); or self-reported dementia, Alzheimer's disease, or cognitive impairment (field 20002, code 1263).
Alzheimer's disease	ML_C42C240Xf41270_Alzheimers	42020, 130836, 131036, 41270	ICD-10 (field 41270): F00 (F000/F001/F002/F009) G30 (G300/G301/G308/G309)	ICD-10 (field 41270): F000 F00.0 Dementia in Alzheimer's disease with early onset F001 F00.1 Dementia in Alzheimer's disease with late onset F002 F00.2 Dementia in Alzheimer's disease, atypical or mixed type F009 F00.9 Dementia in Alzheimer's disease, unspecified G300 G30.0 Alzheimer's disease with early onset G301 G30.1 Alzheimer's disease with late onset G308 G30.8 Other Alzheimer's disease G309 G30.9 Alzheimer's disease, unspecified	Coded 1 (case) or 0 (non-case). A participant is a case if any of these is recorded, before or after baseline: an algorithmically defined outcome for Alzheimer's disease (field 42020); a first occurrence of F00 or G30 (fields 130836 and 131036); or a hospital inpatient diagnosis with any ICD-10 code listed (field 41270). Self-report is not used.
Vascular Dementia	ML_C42C240Xf41270_VascularDementia	42022, 130838, 41270	ICD-10 (field 41270): F01 (F010/F011/F012/F013/F018/F019)	ICD-10 (field 41270): F01 F01 Vascular dementia F010 F01.0 Vascular dementia of acute onset F011 F01.1 Multi-infarct dementia F012 F01.2 Subcortical vascular dementia F013 F01.3 Mixed cortical and subcortical vascular dementia F018 F01.8 Other vascular dementia F019 F01.9 Vascular dementia, unspecified	Coded 1 (case) or 0 (non-case). A participant is a case if any of these is recorded, before or after baseline: an algorithmically defined outcome for vascular dementia (field 42022); a first occurrence of F01 (field 130838); or a hospital inpatient diagnosis with any ICD-10 code listed (field 41270). Self-report is not used.
Covariates
Sex	R_Sex_f31	31			Sex as recorded by UK Biobank (field 31): Female or Male. No recoding was applied.
Age at baseline	R_Age_f21003_0	21003 (instance 0)			Age in years at the baseline assessment (field 21003, instance 0), as supplied by UK Biobank.
Ethnic group	R_Ethnicity_f21000_0	21000 (instance 0)			Ethnic background at baseline (field 21000, instance 0), grouped as: White (White, British, Irish, or any other White background); Mixed (White and Black Caribbean, White and Black African, White and Asian, or any other mixed background); S.Asian (Asian or Asian British, Indian, Pakistani, Bangladeshi, or any other Asian background); Black (Black or Black British, Caribbean, African, or any other Black background); Chinese; and Other. Prefer not to answer, do not know, and missing answers are Unknown/NA.
Estimated years of education	R_EduYearsEstimated_f845f845f6138	845; 6138; 845 (derived)			Estimated years of education. If the age at completing full-time education (field 845, instance 0) is recorded, years = that age minus 5 (answers of do not know, prefer not to answer, and never went to school are treated as missing). Otherwise, years are assigned from the highest qualification reported at any assessment (field 6138): 16 for a college or university degree or other professional qualification; 13 for A levels or AS levels; 11 for O levels, GCSEs, CSEs, NVQ, HND, or HNC; and 7 for no secondary education (leaving full-time education at age 14 or younger, or none of the listed qualifications). Participants with neither are missing.
BMI levels	R_BMIlevels_f21001_0	21001 (instance 0)			Body mass index at baseline (field 21001, instance 0), grouped as Underweight (below 18.5), Normal (18.5 to below 25), Overweight (25 to below 30), and Obese (30 or above). Missing values are Unknown/NA.
Other
Lost to follow-up	R_LTFU_f191	191			Yes if a date of loss to follow-up is recorded (field 191); otherwise No.
Adjusted follow-up duration	R_ML_C42C240Xf41270f20002_DementiaTenureAdjusted	53 (instance 0), 42018, 42024, 130840, 130842, 42020, 130836, 131036, 42022, 130838, 41270, 20002, 21003, 40000, 191, 40007			Follow-up time in years from the baseline assessment (field 53, instance 0) for all-cause dementia, defined as above. For cases, it is the age at the earliest dementia diagnosis minus the age at baseline (field 21003); the first occurrence or algorithmically defined outcome date is used when available, and otherwise the earliest ICD-10 or self-report date, so cases diagnosed before baseline have negative values. For non-cases, it is the time from baseline to the date on which the data provider last updated the data supplied to UK Biobank (https://biobank.ndph.ox.ac.uk/ukb/exinfo.cgi?src=Data_providers_and_dates). For non-cases who died (field 40000) or were lost to follow-up (field 191), it is the age at death (field 40007) or at loss to follow-up, minus the age at baseline.
APOE ε4 allele dosage	APOE4_alleles	22438			Number of APOE ε4 alleles (0, 1, or 2). Each participant's two phased haplotypes for rs429358 and rs7412 were extracted with PLINK from the haplotype data for chromosome 19 (field 22438). A haplotype carrying the C allele at both SNPs is ε4, and the ε4 haplotypes were counted.

### Sheet: ST1
Baseline characteristics of the overall cohort and stratified by dementia diagnosis
Values are median [interquartile range] for continuous variables and n (%) for categorical variables.
p-values are from Mann–Whitney U tests for continuous variables and Chi-squared tests for categorical variables
***p < 0.001, **p < 0.01, *p < 0.05, (ns) not significant.
	No Dementia	Dementia	p-value
Variable
Continuous variables
Age	58.0 [50.0-63.0]	66.0 [63.0-68.0]	<0.001***
Education years	12.0 [11.0-16.0]	11.0 [10.0-16.0]	<0.001***
Categorical variables
Sex			0.018*
Female	23,119 (54.26%)	585 (50.69%)
Male	19,486 (45.74%)	569 (49.31%)
Ethnic group			<0.001***
Black	1,036 (2.43%)	19 (1.65%)
Chinese	132 (0.31%)	0 (0.0%)
Mixed	275 (0.65%)	3 (0.26%)
Other	524 (1.23%)	9 (0.78%)
South Asian	827 (1.94%)	5 (0.43%)
Unknown/NA	206 (0.48%)	2 (0.17%)
White	39,605 (92.96%)	1,116 (96.71%)
BMI levels			0.130 (ns)
Normal	13,669 (32.08%)	346 (29.98%)
Obese	10,321 (24.22%)	302 (26.17%)
Overweight	18,197 (42.71%)	489 (42.37%)
Underweight	216 (0.51%)	7 (0.61%)
Unknown/NA	202 (0.47%)	10 (0.87%)
APOE ε4 alleles			<0.001***
0	30,525 (71.65%)	477 (41.33%)
1	10,992 (25.8%)	462 (40.03%)
2	1,088 (2.55%)	215 (18.63%)

### Sheet: ST2
Population numbers for UKB stratification analyses
Sex	APOE ε4 status	Dementia cases (n, %)	Controls (n, %)	Total (n)
Female	Non-carrier	221 (1.3%)	16476 (98.7%)	16697
Female	Carrier	364 (5.2%)	6643 (94.8%)	7007
Male	Non-carrier	256 (1.8%)	14049 (98.2%)	14305
Male	Carrier	313 (5.4%)	5437 (94.6%)	5750

### Sheet: ST3
List of Proteins of study
Protein
AAMDC
ABCA2
ABHD14B
ABL1
ABO
ABRAXAS2
ACAA1
ACADM
ACADSB
ACAN
ACE
ACE2
ACHE
ACOT13
ACOX1
ACP1
ACP5
ACP6
ACRBP
ACRV1
ACSL1
ACTA2
ACTN2
ACTN4
ACVRL1
ACY1
ACY3
ACYP1
ADA
ADA2
ADAM12
ADAM15
ADAM22
ADAM23
ADAM8
ADAM9
ADAMTS1
ADAMTS13
ADAMTS15
ADAMTS16
ADAMTS4
ADAMTS8
ADAMTSL2
ADAMTSL4
ADAMTSL5
ADCYAP1R1
ADD1
ADGRB3
ADGRD1
ADGRE1
ADGRE2
ADGRE5
ADGRF5
ADGRG1
ADGRG2
ADGRV1
ADH1B
ADH4
ADIPOQ
ADM
ADRA2A
AFAP1
AFM
AFP
AGBL2
AGER
AGR2
AGR3
AGRN
AGRP
AGT
AGXT
AHCY
AHNAK
AHNAK2
AHSA1
AHSG
AHSP
AIDA
AIF1
AIF1L
AIFM1
AK1
AK2
AKAP12
AKR1B1
AKR1B10
AKR1C4
AKR7L
AKT1S1
AKT2
AKT3
ALCAM
ALDH1A1
ALDH2
ALDH3A1
ALDH5A1
ALMS1
ALPI
ALPP
AMBN
AMBP
AMDHD2
AMFR
AMIGO1
AMIGO2
AMN
AMOT
AMOTL2
AMPD3
AMY1A
AMY2A
AMY2B
ANG
ANGPT1
ANGPT2
ANGPTL1
ANGPTL2
ANGPTL3
ANGPTL4
ANGPTL7
ANK2
ANKMY2
ANKRA2
ANKRD54
ANP32C
ANPEP
ANXA1
ANXA10
ANXA11
ANXA2
ANXA3
ANXA4
ANXA5
AOC1
AOC3
AP1G2
AP2B1
AP3B1
AP3S2
APBB1IP
APCS
APEX1
APLP1
APOA1
APOA2
APOA4
APOB
APOBR
APOC1
APOD
APOE
APOF
APOH
APOL1
APOM
APP
APPL2
APRT
ARAF
AREG
ARF6
ARFIP1
ARG1
ARG2
ARHGAP1
ARHGAP25
ARHGAP30
ARHGAP45
ARHGAP5
ARHGEF1
ARHGEF10
ARHGEF12
ARHGEF5
ARID3A
ARID4B
ARL13B
ARL2BP
ARMCX2
ARNT
ARNTL
ARSA
ARSB
ART3
ART5
ARTN
ASAH1
ASAH2
ASGR1
ASGR2
ASPN
ASPSCR1
ASRGL1
ASS1
ATF2
ATF4
ATG16L1
ATG4A
ATOX1
ATP1B1
ATP1B2
ATP1B3
ATP1B4
ATP2B4
ATP5F1D
ATP5IF1
ATP5PO
ATP6AP2
ATP6V1D
ATP6V1F
ATP6V1G1
ATP6V1G2
ATRAID
ATRN
ATXN10
ATXN2
ATXN2L
ATXN3
AXIN1
AXL
AZI2
AZU1
B2M
B3GAT3
B3GNT7
B4GALT1
B4GAT1
BABAM1
BACH1
BAG3
BAG4
BAG6
BAIAP2
BAMBI
BANK1
BAP18
BATF
BAX
BCAM
BCAN
BCAT1
BCAT2
BCHE
BCL2
BCL2L1
BCL2L11
BCL2L15
BCL7A
BCL7B
BCR
BDNF
BECN1
BEX3
BGLAP
BGN
BHLHE40
BHMT2
BID
BIN2
BIRC2
BLMH
BLNK
BLOC1S2
BLOC1S3
BLVRB
BMP10
BMP4
BMP6
BMPER
BNIP2
BNIP3L
BOC
BOLA1
BOLA2
BPIFA2
BPIFB1
BPIFB2
BRAP
BRD1
BRD2
BRD3
BRDT
BRK1
BRME1
BRSK2
BSG
BSND
BST1
BST2
BTC
BTD
BTLA
BTN1A1
BTN2A1
BTN3A2
BTNL10
C19orf12
C1GALT1C1
C1QA
C1QBP
C1QL2
C1QTNF1
C1QTNF5
C1QTNF6
C1QTNF9
C1R
C1RL
C1S
C2
C2CD2L
C2orf69
C3
C4BPB
C5
C7
C7orf50
C8B
C9
C9orf40
CA1
CA11
CA12
CA13
CA14
CA2
CA3
CA4
CA5A
CA6
CA7
CA8
CA9
CABP2
CACNA1C
CACNA1H
CACNB1
CACNB3
CACYBP
CADPS
CALB1
CALB2
CALCA
CALCB
CALCOCO1
CALCOCO2
CALY
CAMKK1
CAMLG
CAMSAP1
CANT1
CAPG
CAPN3
CAPS
CARHSP1
CASC3
CASP1
CASP10
CASP2
CASP3
CASP4
CASP7
CASP8
CASP9
CASQ2
CAT
CBLIF
CBLN1
CBLN4
CBS
CBX2
CC2D1A
CCAR2
CCDC134
CCDC28A
CCDC50
CCDC80
CCER2
CCL11
CCL13
CCL14
CCL15
CCL16
CCL17
CCL18
CCL19
CCL2
CCL20
CCL21
CCL22
CCL23
CCL24
CCL25
CCL26
CCL27
CCL28
CCL3
CCL4
CCL5
CCL7
CCL8
CCN1
CCN2
CCN3
CCN4
CCN5
CCND2
CCNE1
CCS
CCT5
CD101
CD109
CD14
CD160
CD163
CD164
CD164L2
CD177
CD1C
CD2
CD200
CD200R1
CD207
CD209
CD22
CD226
CD244
CD248
CD27
CD274
CD276
CD28
CD2AP
CD300A
CD300C
CD300E
CD300LF
CD300LG
CD302
CD33
CD34
CD36
CD38
CD3D
CD3E
CD3G
CD4
CD40
CD40LG
CD46
CD48
CD5
CD55
CD58
CD59
CD5L
CD6
CD63
CD69
CD7
CD70
CD72
CD74
CD79B
CD80
CD82
CD83
CD84
CD86
CD8A
CD93
CD99
CD99L2
CDA
CDAN1
CDC123
CDC25A
CDC26
CDC27
CDC37
CDC42BPB
CDCP1
CDH1
CDH15
CDH17
CDH2
CDH22
CDH23
CDH3
CDH4
CDH5
CDH6
CDHR1
CDHR2
CDHR5
CDK1
CDK5RAP3
CDKL5
CDKN1A
CDKN2D
CDNF
CDON
CDSN
CEACAM1
CEACAM16
CEACAM18
CEACAM19
CEACAM20
CEACAM21
CEACAM3
CEACAM5
CEACAM6
CEACAM8
CEBPA
CEBPB
CELA2A
CELA3A
CELSR2
CEMIP2
CEND1
CENPF
CENPJ
CEP112
CEP152
CEP164
CEP170
CEP20
CEP290
CEP350
CEP43
CEP85
CERT
CES1
CES2
CES3
CETN2
CETN3
CFB
CFC1
CFD
CFH
CFHR2
CFHR4
CFHR5
CFI
CFP
CGA
CGB3
CGN
CGREF1
CHAC2
CHAD
CHCHD10
CHCHD6
CHEK2
CHGA
CHGB
CHI3L1
CHIT1
CHL1
CHM
CHMP1A
CHMP6
CHP1
CHRDL1
CHRDL2
CHRM1
CIAPIN1
CILP
CINP
CIRBP
CIT
CKAP4
CKB
CKMT1A
CLASP1
CLC
CLEC10A
CLEC11A
CLEC12A
CLEC14A
CLEC1A
CLEC1B
CLEC2L
CLEC3B
CLEC4A
CLEC4C
CLEC4D
CLEC4G
CLEC4M
CLEC5A
CLEC6A
CLEC7A
CLGN
CLIC5
CLINT1
CLIP2
CLMP
CLNS1A
CLPP
CLPS
CLSPN
CLSTN1
CLSTN2
CLSTN3
CLTA
CLU
CLUL1
CMC1
CMIP
CNDP1
CNGB3
CNP
CNPY2
CNPY4
CNST
CNTF
CNTN1
CNTN2
CNTN3
CNTN4
CNTN5
CNTNAP2
CNTNAP4
COCH
COL15A1
COL18A1
COL1A1
COL24A1
COL28A1
COL2A1
COL3A1
COL4A1
COL4A4
COL5A1
COL6A3
COL9A1
COL9A2
COLEC12
COMMD1
COMMD9
COMP
COMT
COPB2
COPE
COQ7
CORO1A
CORO6
COX5B
COX6B1
CPA1
CPA2
CPA4
CPB1
CPB2
CPE
CPLX2
CPM
CPOX
CPPED1
CPQ
CPTP
CPVL
CPXM1
CPXM2
CR1
CR2
CRACR2A
CRADD
CREB3
CREBZF
CREG1
CRELD1
CRELD2
CRH
CRHBP
CRHR1
CRIM1
CRIP2
CRISP2
CRISP3
CRKL
CRLF1
CRNN
CRTAC1
CRTAM
CRTAP
CRX
CRYBB1
CRYBB2
CRYGD
CRYM
CRYZL1
CSDE1
CSF1
CSF1R
CSF2
CSF2RA
CSF2RB
CSF3
CSF3R
CSH1
CSNK1D
CSNK2A1
CSPG4
CSPG5
CSRP3
CST1
CST3
CST5
CST6
CST7
CSTB
CTAG1A
CTBS
CTF1
CTHRC1
CTLA4
CTNNA1
CTRB1
CTRC
CTRL
CTSB
CTSC
CTSD
CTSE
CTSF
CTSH
CTSL
CTSO
CTSS
CTSV
CTSZ
CUZD1
CWC15
CX3CL1
CXADR
CXCL1
CXCL10
CXCL11
CXCL12
CXCL13
CXCL14
CXCL16
CXCL17
CXCL3
CXCL5
CXCL6
CXCL8
CXCL9
CYB5A
CYB5R2
CYP24A1
CYTH3
CYTL1
DAAM1
DAB2
DAG1
DAND5
DAPK2
DAPP1
DARS1
DBH
DBI
DBN1
DBNL
DCBLD2
DCC
DCDC2C
DCLRE1C
DCN
DCTD
DCTN1
DCTN2
DCTN6
DCTPP1
DCUN1D1
DCUN1D2
DCXR
DDA1
DDAH1
DDC
DDHD2
DDI2
DDR1
DDT
DDX1
DDX25
DDX39A
DDX4
DDX53
DDX58
DECR1
DEFA1
DEFB103A
DEFB104A
DEFB116
DEFB118
DEFB4A
DENND2B
DENR
DFFA
DGCR6
DGKA
DGKZ
DHODH
DHPS
DHRS4L2
DIABLO
DIPK1C
DIPK2B
DKK1
DKK3
DKK4
DKKL1
DLG4
DLGAP5
DLK1
DLL1
DLL4
DMD
DMP1
DNAJA1
DNAJA2
DNAJA4
DNAJB1
DNAJB14
DNAJB2
DNAJB6
DNAJB8
DNAJC21
DNAJC6
DNAJC9
DNER
DNLZ
DNM1
DNM3
DNMBP
DNPEP
DNPH1
DOC2B
DOCK9
DOK1
DOK2
DPEP1
DPEP2
DPP10
DPP4
DPP6
DPP7
DPT
DPY30
DRAXIN
DRG2
DSC2
DSCAM
DSG2
DSG3
DSG4
DTD1
DTNB
DTX2
DTX3
DTYMK
DUOX2
DUSP13
DUSP29
DUSP3
DUT
DXO
DYNC1H1
DYNLT1
DYNLT3
EBAG9
EBI3
ECE1
ECHDC3
ECHS1
ECI2
ECM1
ECSCR
EDA2R
EDAR
EDDM3B
EDEM2
EDF1
EDIL3
EDN1
EDNRB
EEF1D
EFCAB14
EFCAB2
EFEMP1
EFHD1
EFNA1
EFNA4
EFNB2
EGF
EGFL7
EGFLAM
EGFR
EGLN1
EHBP1
EHD3
EIF1AX
EIF2AK2
EIF2AK3
EIF2S2
EIF4B
EIF4E
EIF4EBP1
EIF4G1
EIF4G3
EIF5
EIF5A
ELAC1
ELAVL4
ELN
ELOA
ELOB
ENAH
ENDOU
ENG
ENO1
ENO2
ENO3
ENOPH1
ENOX2
ENPEP
ENPP2
ENPP5
ENPP6
ENPP7
ENSA
ENTPD2
ENTPD5
ENTPD6
ENTR1
EP300
EPB41L5
EPCAM
EPGN
EPHA1
EPHA10
EPHA2
EPHA4
EPHB4
EPHB6
EPHX2
EPN1
EPO
EPPK1
EPS8L2
ERBB2
ERBB3
ERBB4
ERBIN
ERC2
ERCC1
EREG
ERI1
ERMAP
ERN1
ERP29
ERP44
ESAM
ESM1
ESPL1
ESR1
ESYT2
EVI2B
EVI5
EVPL
EXOSC10
EXTL1
EZR
F10
F11
F11R
F12
F13B
F2
F2R
F3
F7
F9
FABP1
FABP2
FABP3
FABP4
FABP5
FABP6
FABP9
FADD
FAM13A
FAM171A2
FAM171B
FAM172A
FAM20A
FAM3B
FAM3C
FAM3D
FAP
FARSA
FAS
FASLG
FBLN2
FBN2
FBP1
FCAMR
FCAR
FCER1A
FCER2
FCGR2A
FCGR2B
FCGR3B
FCN1
FCN2
FCRL1
FCRL2
FCRL3
FCRL5
FCRL6
FCRLB
FDX1
FDX2
FEN1
FES
FETUB
FGA
FGD3
FGF12
FGF16
FGF19
FGF2
FGF20
FGF21
FGF23
FGF3
FGF5
FGF6
FGF7
FGF9
FGFBP1
FGFBP2
FGFBP3
FGFR2
FGFR4
FGL1
FGR
FH
FHIP2A
FHIT
FIS1
FKBP14
FKBP1B
FKBP4
FKBP5
FKBP7
FKBPL
FLI1
FLRT2
FLT1
FLT3
FLT3LG
FLT4
FMNL1
FMR1
FN1
FNDC1
FNTA
FOLH1
FOLR1
FOLR2
FOLR3
FOS
FOSB
FOXJ3
FOXO1
FOXO3
FRMD4B
FRMD7
FRZB
FSHB
FST
FSTL1
FSTL3
FTCD
FUCA1
FUOM
FURIN
FUS
FUT1
FUT3
FUT8
FXN
FXYD5
FYB1
FZD10
FZD8
GABARAP
GABARAPL1
GABRA4
GAD1
GAD2
GADD45B
GADD45GIP1
GAGE2A
GAL
GALNT10
GALNT2
GALNT3
GALNT5
GALNT7
GAMT
GAPDH
GART
GAS2
GAS6
GASK1A
GAST
GATA3
GATD3
GBA
GBP1
GBP2
GBP4
GBP6
GC
GCC1
GCG
GCHFR
GCLM
GCNT1
GDF15
GDF2
GDNF
GET3
GFAP
GFER
GFOD2
GFRA1
GFRA2
GFRA3
GFRAL
GGA1
GGACT
GGCT
GGH
GGT1
GGT5
GH1
GH2
GHR
GHRHR
GHRL
GID8
GIGYF2
GIMAP7
GIMAP8
GIP
GIPC2
GIPC3
GIPR
GIT1
GJA8
GKN1
GLA
GLB1
GLI2
GLIPR1
GLO1
GLOD4
GLP1R
GLRX
GLRX5
GLT8D2
GLYR1
GM2A
GMFG
GMPR
GMPR2
GNAS
GNE
GNGT1
GNLY
GNPDA1
GNPDA2
GOLGA3
GOLM2
GOPC
GORASP2
GOT1
GP1BA
GP1BB
GP2
GP5
GP6
GPA33
GPC1
GPC5
GPD1
GPHA2
GPI
GPIHBP1
GPKOW
GPNMB
GPR101
GPR158
GPR15L
GPR37
GPRC5C
GRAP2
GRHPR
GRIK2
GRIN2B
GRK5
GRN
GRP
GRPEL1
GRSF1
GSAP
GSN
GSR
GSTA1
GSTA3
GSTM4
GSTP1
GSTT2B
GTF2IRD1
GTPBP2
GUCA2A
GUCY2C
GUK1
GUSB
GYS1
GZMA
GZMB
GZMH
H2AP
HADH
HAGH
HAO1
HARS1
HAVCR1
HAVCR2
HBEGF
HBQ1
HBZ
HCG22
HCLS1
HDAC8
HDAC9
HDDC2
HDGF
HDGFL2
HEBP1
HEG1
HEPACAM2
HEPH
HEXIM1
HGF
HGFAC
HGS
HHEX
HIF1A
HIP1
HIP1R
HJV
HK2
HMBS
HMCN2
HMGCL
HMGCS1
HMMR
HMOX1
HMOX2
HNF1A
HNMT
HNRNPK
HNRNPUL1
HPCAL1
HPGDS
HPSE
HRAS
HRC
HRG
HS1BP3
HS3ST3B1
HS6ST1
HS6ST2
HSBP1
HSD11B1
HSD17B14
HSD17B3
HSDL2
HSP90B1
HSPA1A
HSPA2
HSPB1
HSPB6
HSPG2
HTR1A
HTR1B
HTRA2
HYAL1
HYOU1
ICA1
ICAM1
ICAM2
ICAM3
ICAM4
ICAM5
ICOSLG
ID4
IDI2
IDO1
IDS
IDUA
IFI30
IFIT1
IFIT3
IFNAR1
IFNG
IFNGR1
IFNGR2
IFNL1
IFNL2
IFNLR1
IFNW1
IFT20
IGBP1
IGDCC3
IGDCC4
IGF1R
IGF2BP3
IGF2R
IGFBP1
IGFBP2
IGFBP3
IGFBP4
IGFBP6
IGFBP7
IGFBPL1
IGFL4
IGHMBP2
IGLC2
IGLON5
IGSF21
IGSF3
IGSF8
IGSF9
IKBKG
IKZF2
IL10
IL10RA
IL10RB
IL11
IL12A
IL12B
IL12RB1
IL12RB2
IL13
IL13RA1
IL13RA2
IL15
IL15RA
IL16
IL17A
IL17C
IL17D
IL17F
IL17RA
IL17RB
IL18
IL18BP
IL18R1
IL18RAP
IL19
IL1A
IL1B
IL1R1
IL1R2
IL1RAP
IL1RL1
IL1RL2
IL1RN
IL2
IL20
IL20RA
IL20RB
IL21R
IL22
IL22RA1
IL24
IL25
IL2RA
IL2RB
IL2RG
IL3
IL31
IL31RA
IL32
IL33
IL34
IL36A
IL36G
IL3RA
IL4
IL4R
IL5
IL5RA
IL6
IL6R
IL6ST
IL7
IL7R
IL9
ILKAP
IMMT
IMPA1
IMPACT
IMPG1
ING1
INHBB
INHBC
INPP1
INPP5D
INPP5J
INPPL1
INSL3
INSL4
INSL5
INSR
IPCEF1
IQGAP2
IRAG2
IRAK1
IRAK4
ISLR2
ISM1
ISM2
IST1
ITGA11
ITGA2
ITGA5
ITGA6
ITGAL
ITGAM
ITGAV
ITGAX
ITGB1
ITGB1BP1
ITGB1BP2
ITGB2
ITGB5
ITGB6
ITGB7
ITGBL1
ITIH1
ITIH3
ITIH4
ITIH5
ITM2A
ITPA
ITPR1
ITPRIP
IVD
IZUMO1
JAM2
JAM3
JCHAIN
JMJD1C
JPT2
JUN
KAZALD1
KAZN
KCNC4
KCNH2
KCNIP4
KCTD5
KDM3A
KDR
KEL
KHDC3L
KHK
KIAA0319
KIAA1549
KIAA1549L
KIAA2013
KIF1C
KIF20B
KIF22
KIFBP
KIR2DL2
KIR2DL3
KIR2DS4
KIR3DL1
KIR3DL2
KIRREL1
KIRREL2
KIT
KITLG
KLB
KLF4
KLHL41
KLK1
KLK10
KLK11
KLK12
KLK13
KLK14
KLK15
KLK3
KLK4
KLK6
KLK7
KLK8
KLKB1
KLRB1
KLRC1
KLRD1
KLRF1
KLRK1
KRT14
KRT17
KRT18
KRT19
KRT5
KRT6C
KRT8
KYAT1
KYNU
L1CAM
L3HYPDH
LACRT
LACTB2
LAG3
LAIR1
LAIR2
LAMA1
LAMA4
LAMB1
LAMP1
LAMP2
LAMP3
LAMTOR5
LAP3
LARP1
LAT
LAT2
LATS1
LAYN
LBP
LBR
LCAT
LCN15
LCN2
LCP1
LDLR
LDLRAP1
LECT2
LEFTY2
LEG1
LELP1
LEO1
LEP
LEPR
LETM1
LGALS1
LGALS3
LGALS3BP
LGALS4
LGALS7
LGALS8
LGALS9
LGMN
LHB
LHPP
LIF
LIFR
LILRA2
LILRA3
LILRA4
LILRA5
LILRA6
LILRB1
LILRB2
LILRB4
LILRB5
LIPF
LMNB1
LMNB2
LMOD1
LMOD2
LONP1
LPA
LPCAT2
LPL
LPO
LPP
LRCH4
LRFN2
LRG1
LRIG1
LRIG3
LRP1
LRP11
LRP2
LRP2BP
LRPAP1
LRRC25
LRRC37A2
LRRC38
LRRC59
LRRFIP1
LRRN1
LRTM1
LRTM2
LSM1
LSM8
LSP1
LTA
LTA4H
LTB
LTBP2
LTBP3
LTBR
LTO1
LUZP2
LXN
LY6D
LY75
LY9
LY96
LYAR
LYN
LYPD1
LYPD3
LYPD8
LYPLA2
LYSMD3
LYVE1
LYZL2
LZTFL1
M6PR
MAD1L1
MAEA
MAG
MAGEA3
MAGED1
MAMDC2
MAMDC4
MAN1A2
MAN2B2
MANEAL
MANF
MANSC1
MANSC4
MAP1LC3A
MAP1LC3B2
MAP2
MAP2K1
MAP2K6
MAP3K5
MAP4K5
MAPK13
MAPK9
MAPKAPK2
MAPRE3
MAPT
MARCO
MARS1
MASP1
MATN2
MATN3
MAVS
MAX
MB
MBL2
MCAM
MCEE
MCEMP1
MCFD2
MCTS1
MDGA1
MDH1
MDK
MDM1
MECR
MED18
MED21
MEGF10
MEGF11
MEGF9
MELTF
MENT
MEP1A
MEP1B
MEPE
MERTK
MESD
MET
METAP1
METAP1D
METAP2
MFAP3
MFAP3L
MFAP4
MFAP5
MFGE8
MGLL
MGMT
MIA
MICALL2
MICB
MIF
MILR1
MINDY1
MINK1
MITD1
MKI67
MLLT1
MLN
MME
MMP1
MMP10
MMP12
MMP13
MMP15
MMP3
MMP7
MMP8
MMP9
MMUT
MN1
MNAT1
MNDA
MOCS2
MOG
MORC3
MORF4L1
MORF4L2
MORN4
MPHOSPH8
MPI
MPIG6B
MPO
MPRIP
MRC1
MRI1
MRPL24
MRPL28
MRPL46
MRPL52
MRPL58
MRPS16
MSLN
MSLNL
MSMB
MSR1
MSRA
MST1
MSTN
MTDH
MTHFD2
MTHFSD
MTIF3
MTPN
MTR
MTSS1
MTSS2
MTUS1
MUC13
MUC16
MUC2
MUCL3
MVK
MXRA8
MYBPC1
MYBPC2
MYCBP2
MYDGF
MYH4
MYH7B
MYH9
MYL1
MYL3
MYL4
MYL6B
MYLPF
MYO6
MYO9B
MYOC
MYOM1
MYOM2
MYOM3
MZB1
MZT1
NAA10
NAA80
NAAA
NACC1
NADK
NAGA
NAGK
NAGPA
NAMPT
NAP1L4
NAPRT
NARS1
NBL1
NBN
NCAM1
NCAM2
NCAN
NCF2
NCK2
NCLN
NCR1
NCR3LG1
NCS1
NDRG1
NDST1
NDUFA5
NDUFB7
NDUFS6
NEB
NECAP2
NECTIN1
NECTIN2
NECTIN4
NEDD4L
NEDD9
NEFL
NEK7
NELL1
NELL2
NENF
NEO1
NEXN
NFASC
NFAT5
NFATC1
NFATC3
NFE2
NFIC
NFKB1
NFKB2
NFKBIE
NFU1
NFX1
NFYA
NGF
NGFR
NGRN
NHLRC3
NID1
NID2
NINJ1
NIT1
NIT2
NLGN1
NLGN2
NME1
NME3
NMI
NMNAT1
NMRK2
NMT1
NOMO1
NOP56
NOS1
NOS2
NOS3
NOTCH1
NOTCH2
NOTCH3
NPC2
NPDC1
NPHS1
NPHS2
NPL
NPM1
NPPB
NPPC
NPR1
NPTN
NPTX1
NPTX2
NPTXR
NPY
NRCAM
NRGN
NRN1
NRP1
NRP2
NRTN
NRXN3
NSFL1C
NT5C
NT5C1A
NT5C3A
NT5E
NTF3
NTF4
NTproBNP
NTRK2
NTRK3
NUB1
NUBP1
NUCB2
NUDC
NUDT10
NUDT15
NUDT16
NUDT2
NUDT5
NUMB
NUP50
NXPE4
NXPH1
NXPH3
OBP2B
OCLN
ODAM
OFD1
OGA
OGFR
OGN
OGT
OLFM4
OLR1
OMD
OMG
OMP
OPHN1
OPLAH
OPTC
ORM1
OSBPL2
OSCAR
OSM
OSMR
OSTN
OTOA
OTUD6B
OTUD7B
OXCT1
OXT
P4HB
PACS2
PADI2
PADI4
PAEP
PAFAH1B3
PAFAH2
PAG1
PAGR1
PAIP2B
PAK4
PALLD
PALM
PALM2
PALM3
PAM
PAMR1
PAPPA
PARD3
PARK7
PARP1
PAXX
PBK
PBLD
PBXIP1
PCARE
PCBD1
PCBP2
PCDH1
PCDH12
PCDH17
PCDH7
PCDH9
PCDHB15
PCNA
PCOLCE
PCSK7
PCSK9
PCYT2
PDAP1
PDCD1
PDCD1LG2
PDCD5
PDCD6
PDCL2
PDE1C
PDE4D
PDE5A
PDGFA
PDGFB
PDGFC
PDGFRA
PDGFRB
PDIA2
PDIA3
PDIA4
PDIA5
PDLIM5
PDLIM7
PDP1
PDRG1
PDXDC1
PDZD2
PDZK1
PEAR1
PEBP1
PECAM1
PECR
PENK
PEPD
PER3
PF4
PFDN2
PFDN4
PFDN6
PFKFB2
PGA4
PGD
PGF
PGLYRP1
PGLYRP2
PGLYRP4
PGM2
PGR
PHACTR2
PHLDB1
PHLDB2
PHOSPHO1
PHYKPL
PI16
PI3
PIBF1
PIGR
PIK3AP1
PIK3IP1
PIKFYVE
PILRA
PILRB
PINLYP
PITHD1
PKD1
PKD2
PKLR
PKN3
PLA2G10
PLA2G15
PLA2G1B
PLA2G2A
PLA2G4A
PLA2G7
PLAT
PLAU
PLAUR
PLB1
PLCB1
PLCB2
PLEKHO1
PLG
PLIN1
PLIN3
PLPBP
PLSCR3
PLTP
PLXDC1
PLXDC2
PLXNA4
PLXNB2
PLXNB3
PM20D1
PMCH
PMM2
PMS1
PMVK
PNLIP
PNLIPRP1
PNLIPRP2
PNMA1
PNMA2
PNPT1
PODXL
PODXL2
POF1B
POLR2A
POLR2F
POMC
PON1
PON2
PON3
POSTN
PPBP
PPCDC
PPIB
PPIE
PPIF
PPL
PPM1A
PPM1B
PPM1F
PPME1
PPP1CC
PPP1R12A
PPP1R12B
PPP1R14A
PPP1R14D
PPP1R2
PPP1R9B
PPP2R5A
PPP3R1
PPT1
PPY
PQBP1
PRAME
PRAP1
PRC1
PRCP
PRDX1
PRDX2
PRDX3
PRDX5
PRDX6
PREB
PRELP
PRG2
PRG3
PRKAB1
PRKAG3
PRKAR1A
PRKAR2A
PRKCQ
PRKD2
PRKG1
PRKRA
PRL
PRND
PROC
PROCR
PROK1
PROS1
PRR4
PRR5
PRRT3
PRSS2
PRSS22
PRSS27
PRSS53
PRSS8
PRTFDC1
PRTG
PRTN3
PRUNE2
PSAP
PSAPL1
PSCA
PSG1
PSIP1
PSMA1
PSMC3
PSMD1
PSMD5
PSMD9
PSME1
PSME2
PSMG3
PSMG4
PSPN
PSRC1
PSTPIP2
PTEN
PTGDS
PTGES2
PTGR1
PTH
PTH1R
PTK7
PTN
PTP4A3
PTPN1
PTPN6
PTPN9
PTPRB
PTPRC
PTPRF
PTPRH
PTPRK
PTPRM
PTPRN2
PTPRR
PTPRS
PTPRZ1
PTRHD1
PTS
PTTG1
PTX3
PVALB
PVR
PXDNL
PXN
PYDC1
PYY
PZP
QDPR
QPCT
QSOX1
RAB10
RAB11FIP3
RAB27B
RAB2B
RAB33A
RAB37
RAB39B
RAB3GAP1
RAB44
RAB6A
RAB6B
RABEP1
RABEPK
RABGAP1L
RAC3
RAD23B
RAD51
RALB
RALY
RANBP1
RANBP2
RANGAP1
RAP1A
RAPGEF2
RARRES1
RARRES2
RASA1
RASGRF1
RASSF2
RBFOX3
RBKS
RBM17
RBM19
RBM25
RBP1
RBP2
RBP5
RBP7
RBPMS
RBPMS2
RCC1
RCOR1
RECK
REEP4
REG1A
REG1B
REG3A
REG3G
REG4
RELB
RELT
REN
REPS1
REST
RET
RETN
REXO2
RFC4
RGCC
RGL2
RGMA
RGMB
RGS10
RGS8
RHOC
RICTOR
RIDA
RILP
RILPL2
RIPK4
RLN1
RLN2
RNASE1
RNASE10
RNASE3
RNASE4
RNASE6
RNASEH2A
RNASET2
RNF149
RNF168
RNF31
RNF4
RNF41
RNF43
RNF5
ROBO1
ROBO2
ROBO4
ROR1
RP2
RPA2
RPE
RPGR
RPL14
RPS10
RRAS
RRM2
RRM2B
RRP15
RSPO1
RSPO3
RTBDN
RTKN2
RTN4IP1
RTN4R
RUVBL1
RWDD1
RYR1
S100A11
S100A12
S100A13
S100A14
S100A16
S100A3
S100A4
S100G
S100P
SAA4
SAFB2
SAG
SAMD9L
SAP18
SARG
SART1
SAT1
SAT2
SATB1
SBSN
SCAMP3
SCARA5
SCARB1
SCARB2
SCARF1
SCARF2
SCG2
SCG3
SCGB1A1
SCGB2A2
SCGB3A1
SCGB3A2
SCGN
SCIN
SCLY
SCN2A
SCN2B
SCN3A
SCN3B
SCN4B
SCP2
SCPEP1
SCRG1
SCRIB
SCRN1
SCT
SDC1
SDC4
SDCCAG8
SDHB
SDK2
SEC31A
SEL1L
SELE
SELENOP
SELL
SELP
SELPLG
SEMA3F
SEMA3G
SEMA4C
SEMA4D
SEMA6C
SEMA7A
SEPTIN3
SEPTIN7
SEPTIN8
SEPTIN9
SERPINA1
SERPINA11
SERPINA12
SERPINA3
SERPINA4
SERPINA5
SERPINA6
SERPINA7
SERPINA9
SERPINB1
SERPINB5
SERPINB6
SERPINB8
SERPINB9
SERPINC1
SERPIND1
SERPINE1
SERPINE2
SERPINF1
SERPINF2
SERPING1
SERPINH1
SERPINI1
SERPINI2
SESTD1
SETMAR
SEZ6
SEZ6L
SEZ6L2
SF3B4
SFRP1
SFRP4
SFTPA1
SFTPA2
SFTPD
SGSH
SH2B3
SH2D1A
SH3BGRL2
SH3BP1
SH3GL3
SH3GLB2
SHBG
SHC1
SHD
SHH
SHISA5
SHMT1
SHPK
SIAE
SIGLEC1
SIGLEC10
SIGLEC15
SIGLEC5
SIGLEC6
SIGLEC7
SIGLEC8
SIGLEC9
SIL1
SIRPA
SIRPB1
SIRT1
SIRT2
SIRT5
SIT1
SKAP1
SKAP2
SKIV2L
SLA2
SLAMF1
SLAMF6
SLAMF7
SLAMF8
SLC12A2
SLC13A1
SLC16A1
SLC1A4
SLC27A4
SLC28A1
SLC34A3
SLC39A14
SLC39A5
SLC44A4
SLC4A1
SLC51B
SLC9A3R1
SLC9A3R2
SLIRP
SLIT2
SLITRK1
SLITRK2
SLITRK6
SLK
SLMAP
SLURP1
SMAD1
SMAD2
SMAD3
SMAD5
SMARCA2
SMC3
SMNDC1
SMOC1
SMOC2
SMPD1
SMPD3
SMPDL3A
SMPDL3B
SMS
SMTN
SNAP23
SNAP25
SNAP29
SNAPIN
SNCA
SNCG
SNED1
SNRPB2
SNU13
SNX15
SNX18
SNX2
SNX5
SNX9
SOD1
SOD2
SOD3
SORBS1
SORCS2
SORD
SORT1
SOST
SOWAHA
SOX2
SOX9
SPACA5
SPAG1
SPARC
SPARCL1
SPART
SPESP1
SPINK1
SPINK2
SPINK4
SPINK5
SPINK6
SPINK8
SPINT1
SPINT2
SPINT3
SPOCK1
SPON1
SPON2
SPP1
SPRED2
SPRING1
SPRR1B
SPRR3
SPRY2
SPTBN2
SPTLC1
SRC
SRP14
SRPK2
SRPX
SSB
SSBP1
SSC4D
SSC5D
SSH3
SSNA1
ST13
ST3GAL1
ST6GAL1
ST8SIA1
STAB2
STAM
STAMBP
STAT2
STAT5B
STAU1
STC1
STC2
STEAP4
STIP1
STK11
STK24
STK4
STOML2
STX16
STX1B
STX3
STX4
STX5
STX6
STX7
STX8
STXBP1
STXBP3
SUGP1
SUGT1
SULT1A1
SULT2A1
SUMF1
SUMF2
SUOX
SUSD1
SUSD2
SUSD4
SUSD5
SV2A
SWAP70
SYAP1
SYNGAP1
SYT1
SYTL4
TAB2
TACC3
TACSTD2
TADA3
TAFA5
TAGLN3
TALDO1
TANK
TAP1
TARBP2
TARM1
TARS1
TAX1BP1
TBC1D17
TBC1D23
TBC1D5
TBCA
TBCB
TBCC
TBL1X
TBR1
TCL1A
TCL1B
TCN1
TCN2
TCOF1
TCP11
TCTN3
TDGF1
TDO2
TDP1
TDRKH
TEF
TEK
TERF1
TET2
TEX101
TEX33
TF
TFAP2A
TFF1
TFF2
TFF3
TFPI
TFPI2
TFRC
TG
TGFA
TGFB1
TGFB2
TGFBI
TGFBR1
TGFBR2
TGFBR3
TGM2
TGOLN2
THAP12
THBD
THBS2
THBS4
THOP1
THPO
THRAP3
THSD1
THTPA
THY1
TIA1
TIE1
TIGAR
TIGIT
TIMD4
TIMM10
TIMM8A
TIMP1
TIMP2
TIMP3
TIMP4
TINAGL1
TJAP1
TJP3
TK1
TLR1
TLR2
TLR3
TLR4
TMCO5A
TMED1
TMED10
TMED4
TMED8
TMEM106A
TMEM132A
TMEM25
TMOD4
TMPRSS11B
TMPRSS11D
TMPRSS15
TMPRSS5
TMSB10
TNC
TNF
TNFAIP2
TNFAIP8
TNFAIP8L2
TNFRSF10A
TNFRSF10B
TNFRSF10C
TNFRSF11A
TNFRSF11B
TNFRSF12A
TNFRSF13B
TNFRSF13C
TNFRSF14
TNFRSF17
TNFRSF19
TNFRSF1A
TNFRSF1B
TNFRSF21
TNFRSF4
TNFRSF6B
TNFRSF8
TNFRSF9
TNFSF10
TNFSF11
TNFSF12
TNFSF13
TNFSF13B
TNFSF14
TNFSF8
TNIP1
TNN
TNNI3
TNPO1
TNR
TNXB
TOMM20
TOP1
TOP1MT
TOP2B
TOR1AIP1
TP53
TP53BP1
TP53I3
TP53INP1
TP73
TPBGL
TPD52L2
TPK1
TPM3
TPMT
TPP1
TPPP2
TPPP3
TPR
TPRKB
TPSAB1
TPSD1
TPSG1
TPT1
TRAF2
TRAF3
TRAF3IP2
TRDMT1
TREH
TREM2
TREML1
TREML2
TRIAP1
TRIM21
TRIM24
TRIM25
TRIM26
TRIM40
TRIM5
TRIM58
TRPV3
TSC1
TSC22D1
TSHB
TSLP
TSNAX
TSPAN1
TSPAN15
TSPAN7
TSPAN8
TSPYL1
TST
TTF2
TTN
TTR
TUBB3
TWF2
TXK
TXLNA
TXN
TXNDC15
TXNDC5
TXNDC9
TXNL1
TXNRD1
TYMP
TYRO3
TYRP1
UBAC1
UBE2B
UBE2L6
UBE2Z
UBQLN3
UBXN1
UFD1
UGDH
UHRF2
ULBP2
UMOD
UNC5D
UNC79
UNG
UPB1
UPK3A
UPK3BL1
UROD
UROS
USO1
USP25
USP28
USP47
USP8
UXS1
VAMP5
VAMP8
VASH1
VASN
VASP
VAT1
VAV3
VCAM1
VCAN
VCPKMT
VEGFA
VEGFB
VEGFC
VEGFD
VGF
VIM
VIPR1
VIT
VMO1
VNN1
VNN2
VPS28
VPS37A
VPS4B
VPS53
VSIG10
VSIG10L
VSIG2
VSIG4
VSIR
VSNL1
VSTM1
VSTM2B
VSTM2L
VTA1
VTCN1
VTI1A
VWA1
VWA5A
VWC2
VWC2L
VWF
WARS
WAS
WASF1
WASF3
WASHC3
WASL
WDR46
WFDC1
WFDC12
WFDC2
WFIKKN1
WFIKKN2
WIF1
WNT9A
WWP2
XCL1
XG
XIAP
XPNPEP2
XRCC4
YAP1
YARS1
YES1
YJU2
YOD1
YTHDF3
YWHAQ
YY1
ZBP1
ZBTB16
ZBTB17
ZCCHC8
ZFYVE19
ZHX2
ZNF174
ZNF75D
ZNF830
ZNRD2
ZNRF4
ZP3
ZP4
ZPR1

### Sheet: ST4
List of metabolites
Biomarker	Description	Units	Group	Sub.Group	Type	Nightingale	UKB.Field.ID	QC.Flag.Field.ID	Full.Formula	Simplified.Formula
Total_C	Total Cholesterol	mmol/L	Cholesterol		Composite	TRUE	23400	23700	XXL_VLDL_CE + XXL_VLDL_FC + XL_VLDL_CE + XL_VLDL_FC + L_VLDL_CE + L_VLDL_FC + M_VLDL_CE + M_VLDL_FC + S_VLDL_CE + S_VLDL_FC + XS_VLDL_CE + XS_VLDL_FC + IDL_CE + IDL_FC + L_LDL_CE + L_LDL_FC + M_LDL_CE + M_LDL_FC + S_LDL_CE + S_LDL_FC + XL_HDL_CE + XL_HDL_FC + L_HDL_CE + L_HDL_FC + M_HDL_CE + M_HDL_FC + S_HDL_CE + S_HDL_FC	VLDL_C + IDL_C + LDL_C + HDL_C
non_HDL_C	Total Cholesterol Minus HDL-C	mmol/L	Cholesterol		Composite	TRUE	23401	23701	XXL_VLDL_CE + XXL_VLDL_FC + XL_VLDL_CE + XL_VLDL_FC + L_VLDL_CE + L_VLDL_FC + M_VLDL_CE + M_VLDL_FC + S_VLDL_CE + S_VLDL_FC + XS_VLDL_CE + XS_VLDL_FC + L_LDL_CE + L_LDL_FC + M_LDL_CE + M_LDL_FC + S_LDL_CE + S_LDL_FC + IDL_CE + IDL_FC	Total_C - HDL_C
Remnant_C	Remnant Cholesterol (Non-HDL, Non-LDL -Cholesterol)	mmol/L	Cholesterol		Composite	TRUE	23402	23702	XXL_VLDL_CE + XXL_VLDL_FC + XL_VLDL_CE + XL_VLDL_FC + L_VLDL_CE + L_VLDL_FC + M_VLDL_CE + M_VLDL_FC + S_VLDL_CE + S_VLDL_FC + XS_VLDL_CE + XS_VLDL_FC + IDL_CE + IDL_FC	Total_C - HDL_C - LDL_C
VLDL_C	VLDL Cholesterol	mmol/L	Cholesterol		Composite	TRUE	23403	23703	XXL_VLDL_CE + XXL_VLDL_FC + XL_VLDL_CE + XL_VLDL_FC + L_VLDL_CE + L_VLDL_FC + M_VLDL_CE + M_VLDL_FC + S_VLDL_CE + S_VLDL_FC + XS_VLDL_CE + XS_VLDL_FC	XXL_VLDL_C + XL_VLDL_C + L_VLDL_C + M_VLDL_C + S_VLDL_C + XS_VLDL_C
Clinical_LDL_C	Clinical LDL Cholesterol	mmol/L	Cholesterol		Non-derived	TRUE	23404	23704
LDL_C	LDL Cholesterol	mmol/L	Cholesterol		Composite	TRUE	23405	23705	L_LDL_CE + L_LDL_FC + M_LDL_CE + M_LDL_FC + S_LDL_CE + S_LDL_FC	L_LDL_C + M_LDL_C + S_LDL_C
HDL_C	HDL Cholesterol	mmol/L	Cholesterol		Composite	TRUE	23406	23706	XL_HDL_CE + XL_HDL_FC + L_HDL_CE + L_HDL_FC + M_HDL_CE + M_HDL_FC + S_HDL_CE + S_HDL_FC	XL_HDL_C + L_HDL_C + M_HDL_C + S_HDL_C
Total_TG	Total Triglycerides	mmol/L	Triglycerides		Composite	TRUE	23407	23707	XXL_VLDL_TG + XL_VLDL_TG + L_VLDL_TG + M_VLDL_TG + S_VLDL_TG + XS_VLDL_TG + IDL_TG + L_LDL_TG + M_LDL_TG + S_LDL_TG + XL_HDL_TG + L_HDL_TG + M_HDL_TG + S_HDL_TG	VLDL_TG + IDL_TG + LDL_TG + HDL_TG
VLDL_TG	Triglycerides in VLDL	mmol/L	Triglycerides		Composite	TRUE	23408	23708	XXL_VLDL_TG + XL_VLDL_TG + L_VLDL_TG + M_VLDL_TG + S_VLDL_TG + XS_VLDL_TG	XXL_VLDL_TG + XL_VLDL_TG + L_VLDL_TG + M_VLDL_TG + S_VLDL_TG + XS_VLDL_TG
LDL_TG	Triglycerides in LDL	mmol/L	Triglycerides		Composite	TRUE	23409	23709	L_LDL_TG + M_LDL_TG + S_LDL_TG	L_LDL_TG + M_LDL_TG + S_LDL_TG
HDL_TG	Triglycerides in HDL	mmol/L	Triglycerides		Composite	TRUE	23410	23710	XL_HDL_TG + L_HDL_TG + M_HDL_TG + S_HDL_TG	XL_HDL_TG + L_HDL_TG + M_HDL_TG + S_HDL_TG
Total_PL	Total Phospholipids in Lipoprotein Particles	mmol/L	Phospholipids		Composite	TRUE	23411	23711	XXL_VLDL_PL + XL_VLDL_PL + L_VLDL_PL + M_VLDL_PL + S_VLDL_PL + XS_VLDL_PL + IDL_PL + L_LDL_PL + M_LDL_PL + S_LDL_PL + XL_HDL_PL + L_HDL_PL + M_HDL_PL + S_HDL_PL	VLDL_PL + IDL_PL + LDL_PL + HDL_PL
VLDL_PL	Phospholipids in VLDL	mmol/L	Phospholipids		Composite	TRUE	23412	23712	XXL_VLDL_PL + XL_VLDL_PL + L_VLDL_PL + M_VLDL_PL + S_VLDL_PL + XS_VLDL_PL	XXL_VLDL_PL + XL_VLDL_PL + L_VLDL_PL + M_VLDL_PL + S_VLDL_PL + XS_VLDL_PL
LDL_PL	Phospholipids in LDL	mmol/L	Phospholipids		Composite	TRUE	23413	23713	L_LDL_PL + M_LDL_PL + S_LDL_PL	L_LDL_PL + M_LDL_PL + S_LDL_PL
HDL_PL	Phospholipids in HDL	mmol/L	Phospholipids		Composite	TRUE	23414	23714	XL_HDL_PL + L_HDL_PL + M_HDL_PL + S_HDL_PL	XL_HDL_PL + L_HDL_PL + M_HDL_PL + S_HDL_PL
Total_CE	Total Esterified Cholesterol	mmol/L	Cholesteryl esters		Composite	TRUE	23415	23715	XXL_VLDL_CE + XL_VLDL_CE + L_VLDL_CE + M_VLDL_CE + S_VLDL_CE + XS_VLDL_CE + IDL_CE + L_LDL_CE + M_LDL_CE + S_LDL_CE + XL_HDL_CE + L_HDL_CE + M_HDL_CE + S_HDL_CE	VLDL_CE + IDL_CE + LDL_CE + HDL_CE
VLDL_CE	Cholesteryl Esters in VLDL	mmol/L	Cholesteryl esters		Composite	TRUE	23416	23716	XXL_VLDL_CE + XL_VLDL_CE + L_VLDL_CE + M_VLDL_CE + S_VLDL_CE + XS_VLDL_CE	XXL_VLDL_CE + XL_VLDL_CE + L_VLDL_CE + M_VLDL_CE + S_VLDL_CE + XS_VLDL_CE
LDL_CE	Cholesteryl Esters in LDL	mmol/L	Cholesteryl esters		Composite	TRUE	23417	23717	L_LDL_CE + M_LDL_CE + S_LDL_CE	L_LDL_CE + M_LDL_CE + S_LDL_CE
HDL_CE	Cholesteryl Esters in HDL	mmol/L	Cholesteryl esters		Composite	TRUE	23418	23718	XL_HDL_CE + L_HDL_CE + M_HDL_CE + S_HDL_CE	XL_HDL_CE + L_HDL_CE + M_HDL_CE + S_HDL_CE
Total_FC	Total Free Cholesterol	mmol/L	Free cholesterol		Composite	TRUE	23419	23719	XXL_VLDL_FC + XL_VLDL_FC + L_VLDL_FC + M_VLDL_FC + S_VLDL_FC + XS_VLDL_FC + IDL_FC + L_LDL_FC + M_LDL_FC + S_LDL_FC + XL_HDL_FC + L_HDL_FC + M_HDL_FC + S_HDL_FC	VLDL_FC + IDL_FC + LDL_FC + HDL_FC
VLDL_FC	Free Cholesterol in VLDL	mmol/L	Free cholesterol		Composite	TRUE	23420	23720	XXL_VLDL_FC + XL_VLDL_FC + L_VLDL_FC + M_VLDL_FC + S_VLDL_FC + XS_VLDL_FC	XXL_VLDL_FC + XL_VLDL_FC + L_VLDL_FC + M_VLDL_FC + S_VLDL_FC + XS_VLDL_FC
LDL_FC	Free Cholesterol in LDL	mmol/L	Free cholesterol		Composite	TRUE	23421	23721	L_LDL_FC + M_LDL_FC + S_LDL_FC	L_LDL_FC + M_LDL_FC + S_LDL_FC
HDL_FC	Free Cholesterol in HDL	mmol/L	Free cholesterol		Composite	TRUE	23422	23722	XL_HDL_FC + L_HDL_FC + M_HDL_FC + S_HDL_FC	XL_HDL_FC + L_HDL_FC + M_HDL_FC + S_HDL_FC
Total_L	Total Lipids in Lipoprotein Particles	mmol/L	Total lipids		Composite	TRUE	23423	23723	XXL_VLDL_CE + XXL_VLDL_FC + XXL_VLDL_PL + XXL_VLDL_TG + XL_VLDL_CE + XL_VLDL_FC + XL_VLDL_PL + XL_VLDL_TG + L_VLDL_CE + L_VLDL_FC + L_VLDL_PL + L_VLDL_TG + M_VLDL_CE + M_VLDL_FC + M_VLDL_PL + M_VLDL_TG + S_VLDL_CE + S_VLDL_FC + S_VLDL_PL + S_VLDL_TG + XS_VLDL_CE + XS_VLDL_FC + XS_VLDL_PL + XS_VLDL_TG + IDL_CE + IDL_FC + IDL_PL + IDL_TG + L_LDL_CE + L_LDL_FC + L_LDL_PL + L_LDL_TG + M_LDL_CE + M_LDL_FC + M_LDL_PL + M_LDL_TG + S_LDL_CE + S_LDL_FC + S_LDL_PL + S_LDL_TG + XL_HDL_CE + XL_HDL_FC + XL_HDL_PL + XL_HDL_TG + L_HDL_CE + L_HDL_FC + L_HDL_PL + L_HDL_TG + M_HDL_CE + M_HDL_FC + M_HDL_PL + M_HDL_TG + S_HDL_CE + S_HDL_FC + S_HDL_PL + S_HDL_TG	VLDL_L + IDL_L + LDL_L + HDL_L
VLDL_L	Total Lipids in VLDL	mmol/L	Total lipids		Composite	TRUE	23424	23724	XXL_VLDL_CE + XXL_VLDL_FC + XXL_VLDL_PL + XXL_VLDL_TG + XL_VLDL_CE + XL_VLDL_FC + XL_VLDL_PL + XL_VLDL_TG + L_VLDL_CE + L_VLDL_FC + L_VLDL_PL + L_VLDL_TG + M_VLDL_CE + M_VLDL_FC + M_VLDL_PL + M_VLDL_TG + S_VLDL_CE + S_VLDL_FC + S_VLDL_PL + S_VLDL_TG + XS_VLDL_CE + XS_VLDL_FC + XS_VLDL_PL + XS_VLDL_TG	XXL_VLDL_L + XL_VLDL_L + L_VLDL_L + M_VLDL_L + S_VLDL_L + XS_VLDL_L
LDL_L	Total Lipids in LDL	mmol/L	Total lipids		Composite	TRUE	23425	23725	L_LDL_CE + L_LDL_FC + L_LDL_PL + L_LDL_TG + M_LDL_CE + M_LDL_FC + M_LDL_PL + M_LDL_TG + S_LDL_CE + S_LDL_FC + S_LDL_PL + S_LDL_TG	L_LDL_L + M_LDL_L + S_LDL_L
HDL_L	Total Lipids in HDL	mmol/L	Total lipids		Composite	TRUE	23426	23726	XL_HDL_CE + XL_HDL_FC + XL_HDL_PL + XL_HDL_TG + L_HDL_CE + L_HDL_FC + L_HDL_PL + L_HDL_TG + M_HDL_CE + M_HDL_FC + M_HDL_PL + M_HDL_TG + S_HDL_CE + S_HDL_FC + S_HDL_PL + S_HDL_TG	XL_HDL_L + L_HDL_L + M_HDL_L + S_HDL_L
Total_P	Total Concentration of Lipoprotein Particles	mmol/L	Lipoprotein particle concentrations		Composite	TRUE	23427	23727	XXL_VLDL_P + XL_VLDL_P + L_VLDL_P + M_VLDL_P + S_VLDL_P + XS_VLDL_P + IDL_P + L_LDL_P + M_LDL_P + S_LDL_P + XL_HDL_P + L_HDL_P + M_HDL_P + S_HDL_P	VLDL_P + IDL_P + LDL_P + HDL_P
VLDL_P	Concentration of VLDL Particles	mmol/L	Lipoprotein particle concentrations		Composite	TRUE	23428	23728	XXL_VLDL_P + XL_VLDL_P + L_VLDL_P + M_VLDL_P + S_VLDL_P + XS_VLDL_P	XXL_VLDL_P + XL_VLDL_P + L_VLDL_P + M_VLDL_P + S_VLDL_P + XS_VLDL_P
LDL_P	Concentration of LDL Particles	mmol/L	Lipoprotein particle concentrations		Composite	TRUE	23429	23729	L_LDL_P + M_LDL_P + S_LDL_P	L_LDL_P + M_LDL_P + S_LDL_P
HDL_P	Concentration of HDL Particles	mmol/L	Lipoprotein particle concentrations		Composite	TRUE	23430	23730	XL_HDL_P + L_HDL_P + M_HDL_P + S_HDL_P	XL_HDL_P + L_HDL_P + M_HDL_P + S_HDL_P
VLDL_size	Average Diameter for VLDL Particles	nm	Lipoprotein particle sizes		Non-derived	TRUE	23431	23731
LDL_size	Average Diameter for LDL Particles	nm	Lipoprotein particle sizes		Non-derived	TRUE	23432	23732
HDL_size	Average Diameter for HDL Particles	nm	Lipoprotein particle sizes		Non-derived	TRUE	23433	23733
Phosphoglyc	Phosphoglycerides	mmol/L	Other lipids		Non-derived	TRUE	23434	23734
TG_by_PG	Triglycerides to Phosphoglycerides ratio	ratio	Other lipids		Ratio	TRUE	23435	23735	(XXL_VLDL_TG + XL_VLDL_TG + L_VLDL_TG + M_VLDL_TG + S_VLDL_TG + XS_VLDL_TG + IDL_TG + L_LDL_TG + M_LDL_TG + S_LDL_TG + XL_HDL_TG + L_HDL_TG + M_HDL_TG + S_HDL_TG) / Phosphoglyc	Total_TG / Phosphoglyc
Cholines	Total Cholines	mmol/L	Other lipids		Non-derived	TRUE	23436	23736
Phosphatidylc	Phosphatidylcholines	mmol/L	Other lipids		Non-derived	TRUE	23437	23737
Sphingomyelins	Sphingomyelins	mmol/L	Other lipids		Non-derived	TRUE	23438	23738
ApoB	Apolipoprotein B	g/l	Apolipoproteins		Non-derived	TRUE	23439	23739
ApoA1	Apolipoprotein A1	g/l	Apolipoproteins		Non-derived	TRUE	23440	23740
ApoB_by_ApoA1	Apolipoprotein B to Apolipoprotein A1 ratio	ratio	Apolipoproteins		Ratio	TRUE	23441	23741	ApoB / ApoA1	ApoB / ApoA1
Total_FA	Total Fatty Acids	mmol/L	Fatty acids		Composite	TRUE	23442	23742	Omega_3 + Omega_6 + MUFA + SFA	PUFA + MUFA + SFA
Unsaturation	Degree of Unsaturation	degree	Fatty acids		Non-derived	TRUE	23443	23743
Omega_3	Omega-3 Fatty Acids	mmol/L	Fatty acids		Non-derived	TRUE	23444	23744
Omega_6	Omega-6 Fatty Acids	mmol/L	Fatty acids		Non-derived	TRUE	23445	23745
PUFA	Polyunsaturated Fatty Acids	mmol/L	Fatty acids		Composite	TRUE	23446	23746	Omega_3 + Omega_6	Omega_3 + Omega_6
MUFA	Monounsaturated Fatty Acids	mmol/L	Fatty acids		Non-derived	TRUE	23447	23747
SFA	Saturated Fatty Acids	mmol/L	Fatty acids		Non-derived	TRUE	23448	23748
LA	Linoleic Acid	mmol/L	Fatty acids		Non-derived	TRUE	23449	23749
DHA	Docosahexaenoic Acid	mmol/L	Fatty acids		Non-derived	TRUE	23450	23750
Omega_3_pct	Omega-3 Fatty Acids to Total Fatty Acids percentage	%	Fatty acids	Fatty acid ratios	Percentage	TRUE	23451	23751	Omega_3 / (Omega_3 + Omega_6 + MUFA + SFA) * 100	Omega_3 / Total_FA * 100
Omega_6_pct	Omega-6 Fatty Acids to Total Fatty Acids percentage	%	Fatty acids	Fatty acid ratios	Percentage	TRUE	23452	23752	Omega_6 / (Omega_3 + Omega_6 + MUFA + SFA) * 100	Omega_6 / Total_FA * 100
PUFA_pct	Polyunsaturated Fatty Acids to Total Fatty Acids percentage	%	Fatty acids	Fatty acid ratios	Percentage	TRUE	23453	23753	(Omega_3 + Omega_6) / (Omega_3 + Omega_6 + MUFA + SFA) * 100	PUFA / Total_FA * 100
MUFA_pct	Monounsaturated Fatty Acids to Total Fatty Acids percentage	%	Fatty acids	Fatty acid ratios	Percentage	TRUE	23454	23754	MUFA / (Omega_3 + Omega_6 + MUFA + SFA) * 100	MUFA / Total_FA * 100
SFA_pct	Saturated Fatty Acids to Total Fatty Acids percentage	%	Fatty acids	Fatty acid ratios	Percentage	TRUE	23455	23755	SFA / (Omega_3 + Omega_6 + MUFA + SFA) * 100	SFA / Total_FA * 100
LA_pct	Linoleic Acid to Total Fatty Acids percentage	%	Fatty acids	Fatty acid ratios	Percentage	TRUE	23456	23756	LA / (Omega_3 + Omega_6 + MUFA + SFA) * 100	LA / Total_FA * 100
DHA_pct	Docosahexaenoic Acid to Total Fatty Acids percentage	%	Fatty acids	Fatty acid ratios	Percentage	TRUE	23457	23757	DHA / (Omega_3 + Omega_6 + MUFA + SFA) * 100	DHA / Total_FA * 100
PUFA_by_MUFA	Polyunsaturated Fatty Acids to Monounsaturated Fatty Acids ratio	ratio	Fatty acids	Fatty acid ratios	Ratio	TRUE	23458	23758	(Omega_3 + Omega_6) / MUFA	PUFA / MUFA
Omega_6_by_Omega_3	Omega-6 Fatty Acids to Omega-3 Fatty Acids ratio	ratio	Fatty acids	Fatty acid ratios	Ratio	TRUE	23459	23759	Omega_6 / Omega_3	Omega_6 / Omega_3
Ala	Alanine	mmol/L	Amino acids		Non-derived	TRUE	23460	23760
Gln	Glutamine	mmol/L	Amino acids		Non-derived	TRUE	23461	23761
Gly	Glycine	mmol/L	Amino acids		Non-derived	TRUE	23462	23762
His	Histidine	mmol/L	Amino acids		Non-derived	TRUE	23463	23763
Total_BCAA	Total Concentration of Branched-Chain Amino Acids (Leucine + Isoleucine + Valine)	mmol/L	Amino acids	Branched-chain amino acids	Composite	TRUE	23464	23764	Leu + Ile + Val	Leu + Ile + Val
Ile	Isoleucine	mmol/L	Amino acids	Branched-chain amino acids	Non-derived	TRUE	23465	23765
Leu	Leucine	mmol/L	Amino acids	Branched-chain amino acids	Non-derived	TRUE	23466	23766
Val	Valine	mmol/L	Amino acids	Branched-chain amino acids	Non-derived	TRUE	23467	23767
Phe	Phenylalanine	mmol/L	Amino acids	Aromatic amino acids	Non-derived	TRUE	23468	23768
Tyr	Tyrosine	mmol/L	Amino acids	Aromatic amino acids	Non-derived	TRUE	23469	23769
Glucose	Glucose	mmol/L	Glycolysis related metabolites		Non-derived	TRUE	23470	23770
Lactate	Lactate	mmol/L	Glycolysis related metabolites		Non-derived	TRUE	23471	23771
Pyruvate	Pyruvate	mmol/L	Glycolysis related metabolites		Non-derived	TRUE	23472	23772
Citrate	Citrate	mmol/L	Glycolysis related metabolites		Non-derived	TRUE	23473	23773
bOHbutyrate	3-Hydroxybutyrate	mmol/L	Ketone bodies		Non-derived	TRUE	23474	23774
Acetate	Acetate	mmol/L	Ketone bodies		Non-derived	TRUE	23475	23775
Acetoacetate	Acetoacetate	mmol/L	Ketone bodies		Non-derived	TRUE	23476	23776
Acetone	Acetone	mmol/L	Ketone bodies		Non-derived	TRUE	23477	23777
Creatinine	Creatinine	mmol/L	Fluid balance		Non-derived	TRUE	23478	23778
Albumin	Albumin	g/l	Fluid balance		Non-derived	TRUE	23479	23779
GlycA	Glycoprotein Acetyls	mmol/L	Inflammation		Non-derived	TRUE	23480	23780
XXL_VLDL_P	Concentration of Chylomicrons and Extremely Large VLDL Particles	mmol/L	Lipoprotein subclasses	Chylomicrons and extremely large VLDL (particle diameters from 75 nm upwards)	Non-derived	TRUE	23481	23781
XXL_VLDL_L	Total Lipids in Chylomicrons and Extremely Large VLDL	mmol/L	Lipoprotein subclasses	Chylomicrons and extremely large VLDL (particle diameters from 75 nm upwards)	Composite	TRUE	23482	23782	XXL_VLDL_CE + XXL_VLDL_FC + XXL_VLDL_PL + XXL_VLDL_TG	XXL_VLDL_C + XXL_VLDL_PL + XXL_VLDL_TG
XXL_VLDL_PL	Phospholipids in Chylomicrons and Extremely Large VLDL	mmol/L	Lipoprotein subclasses	Chylomicrons and extremely large VLDL (particle diameters from 75 nm upwards)	Non-derived	TRUE	23483	23783
XXL_VLDL_C	Cholesterol in Chylomicrons and Extremely Large VLDL	mmol/L	Lipoprotein subclasses	Chylomicrons and extremely large VLDL (particle diameters from 75 nm upwards)	Composite	TRUE	23484	23784	XXL_VLDL_CE + XXL_VLDL_FC	XXL_VLDL_CE + XXL_VLDL_FC
XXL_VLDL_CE	Cholesteryl Esters in Chylomicrons and Extremely Large VLDL	mmol/L	Lipoprotein subclasses	Chylomicrons and extremely large VLDL (particle diameters from 75 nm upwards)	Non-derived	TRUE	23485	23785
XXL_VLDL_FC	Free Cholesterol in Chylomicrons and Extremely Large VLDL	mmol/L	Lipoprotein subclasses	Chylomicrons and extremely large VLDL (particle diameters from 75 nm upwards)	Non-derived	TRUE	23486	23786
XXL_VLDL_TG	Triglycerides in Chylomicrons and Extremely Large VLDL	mmol/L	Lipoprotein subclasses	Chylomicrons and extremely large VLDL (particle diameters from 75 nm upwards)	Non-derived	TRUE	23487	23787
XL_VLDL_P	Concentration of Very Large VLDL Particles	mmol/L	Lipoprotein subclasses	Very large VLDL (average diameter 64 nm)	Non-derived	TRUE	23488	23788
XL_VLDL_L	Total Lipids in Very Large VLDL	mmol/L	Lipoprotein subclasses	Very large VLDL (average diameter 64 nm)	Composite	TRUE	23489	23789	XL_VLDL_CE + XL_VLDL_FC + XL_VLDL_PL + XL_VLDL_TG	XL_VLDL_C + XL_VLDL_PL + XL_VLDL_TG
XL_VLDL_PL	Phospholipids in Very Large VLDL	mmol/L	Lipoprotein subclasses	Very large VLDL (average diameter 64 nm)	Non-derived	TRUE	23490	23790
XL_VLDL_C	Cholesterol in Very Large VLDL	mmol/L	Lipoprotein subclasses	Very large VLDL (average diameter 64 nm)	Composite	TRUE	23491	23791	XL_VLDL_CE + XL_VLDL_FC	XL_VLDL_CE + XL_VLDL_FC
XL_VLDL_CE	Cholesteryl Esters in Very Large VLDL	mmol/L	Lipoprotein subclasses	Very large VLDL (average diameter 64 nm)	Non-derived	TRUE	23492	23792
XL_VLDL_FC	Free Cholesterol in Very Large VLDL	mmol/L	Lipoprotein subclasses	Very large VLDL (average diameter 64 nm)	Non-derived	TRUE	23493	23793
XL_VLDL_TG	Triglycerides in Very Large VLDL	mmol/L	Lipoprotein subclasses	Very large VLDL (average diameter 64 nm)	Non-derived	TRUE	23494	23794
L_VLDL_P	Concentration of Large VLDL Particles	mmol/L	Lipoprotein subclasses	Large VLDL (average diameter 53.6 nm)	Non-derived	TRUE	23495	23795
L_VLDL_L	Total Lipids in Large VLDL	mmol/L	Lipoprotein subclasses	Large VLDL (average diameter 53.6 nm)	Composite	TRUE	23496	23796	L_VLDL_CE + L_VLDL_FC + L_VLDL_PL + L_VLDL_TG	L_VLDL_C + L_VLDL_PL + L_VLDL_TG
L_VLDL_PL	Phospholipids in Large VLDL	mmol/L	Lipoprotein subclasses	Large VLDL (average diameter 53.6 nm)	Non-derived	TRUE	23497	23797
L_VLDL_C	Cholesterol in Large VLDL	mmol/L	Lipoprotein subclasses	Large VLDL (average diameter 53.6 nm)	Composite	TRUE	23498	23798	L_VLDL_CE + L_VLDL_FC	L_VLDL_CE + L_VLDL_FC
L_VLDL_CE	Cholesteryl Esters in Large VLDL	mmol/L	Lipoprotein subclasses	Large VLDL (average diameter 53.6 nm)	Non-derived	TRUE	23499	23799
L_VLDL_FC	Free Cholesterol in Large VLDL	mmol/L	Lipoprotein subclasses	Large VLDL (average diameter 53.6 nm)	Non-derived	TRUE	23500	23800
L_VLDL_TG	Triglycerides in Large VLDL	mmol/L	Lipoprotein subclasses	Large VLDL (average diameter 53.6 nm)	Non-derived	TRUE	23501	23801
M_VLDL_P	Concentration of Medium VLDL Particles	mmol/L	Lipoprotein subclasses	Medium VLDL (average diameter 44.5 nm)	Non-derived	TRUE	23502	23802
M_VLDL_L	Total Lipids in Medium VLDL	mmol/L	Lipoprotein subclasses	Medium VLDL (average diameter 44.5 nm)	Composite	TRUE	23503	23803	M_VLDL_CE + M_VLDL_FC + M_VLDL_PL + M_VLDL_TG	M_VLDL_C + M_VLDL_PL + M_VLDL_TG
M_VLDL_PL	Phospholipids in Medium VLDL	mmol/L	Lipoprotein subclasses	Medium VLDL (average diameter 44.5 nm)	Non-derived	TRUE	23504	23804
M_VLDL_C	Cholesterol in Medium VLDL	mmol/L	Lipoprotein subclasses	Medium VLDL (average diameter 44.5 nm)	Composite	TRUE	23505	23805	M_VLDL_CE + M_VLDL_FC	M_VLDL_CE + M_VLDL_FC
M_VLDL_CE	Cholesteryl Esters in Medium VLDL	mmol/L	Lipoprotein subclasses	Medium VLDL (average diameter 44.5 nm)	Non-derived	TRUE	23506	23806
M_VLDL_FC	Free Cholesterol in Medium VLDL	mmol/L	Lipoprotein subclasses	Medium VLDL (average diameter 44.5 nm)	Non-derived	TRUE	23507	23807
M_VLDL_TG	Triglycerides in Medium VLDL	mmol/L	Lipoprotein subclasses	Medium VLDL (average diameter 44.5 nm)	Non-derived	TRUE	23508	23808
S_VLDL_P	Concentration of Small VLDL Particles	mmol/L	Lipoprotein subclasses	Small VLDL (average diameter 36.8 nm)	Non-derived	TRUE	23509	23809
S_VLDL_L	Total Lipids in Small VLDL	mmol/L	Lipoprotein subclasses	Small VLDL (average diameter 36.8 nm)	Composite	TRUE	23510	23810	S_VLDL_CE + S_VLDL_FC + S_VLDL_PL + S_VLDL_TG	S_VLDL_C + S_VLDL_PL + S_VLDL_TG
S_VLDL_PL	Phospholipids in Small VLDL	mmol/L	Lipoprotein subclasses	Small VLDL (average diameter 36.8 nm)	Non-derived	TRUE	23511	23811
S_VLDL_C	Cholesterol in Small VLDL	mmol/L	Lipoprotein subclasses	Small VLDL (average diameter 36.8 nm)	Composite	TRUE	23512	23812	S_VLDL_CE + S_VLDL_FC	S_VLDL_CE + S_VLDL_FC
S_VLDL_CE	Cholesteryl Esters in Small VLDL	mmol/L	Lipoprotein subclasses	Small VLDL (average diameter 36.8 nm)	Non-derived	TRUE	23513	23813
S_VLDL_FC	Free Cholesterol in Small VLDL	mmol/L	Lipoprotein subclasses	Small VLDL (average diameter 36.8 nm)	Non-derived	TRUE	23514	23814
S_VLDL_TG	Triglycerides in Small VLDL	mmol/L	Lipoprotein subclasses	Small VLDL (average diameter 36.8 nm)	Non-derived	TRUE	23515	23815
XS_VLDL_P	Concentration of Very Small VLDL Particles	mmol/L	Lipoprotein subclasses	Very small VLDL (average diameter 31.3 nm)	Non-derived	TRUE	23516	23816
XS_VLDL_L	Total Lipids in Very Small VLDL	mmol/L	Lipoprotein subclasses	Very small VLDL (average diameter 31.3 nm)	Composite	TRUE	23517	23817	XS_VLDL_CE + XS_VLDL_FC + XS_VLDL_PL + XS_VLDL_TG	XS_VLDL_C + XS_VLDL_PL + XS_VLDL_TG
XS_VLDL_PL	Phospholipids in Very Small VLDL	mmol/L	Lipoprotein subclasses	Very small VLDL (average diameter 31.3 nm)	Non-derived	TRUE	23518	23818
XS_VLDL_C	Cholesterol in Very Small VLDL	mmol/L	Lipoprotein subclasses	Very small VLDL (average diameter 31.3 nm)	Composite	TRUE	23519	23819	XS_VLDL_CE + XS_VLDL_FC	XS_VLDL_CE + XS_VLDL_FC
XS_VLDL_CE	Cholesteryl Esters in Very Small VLDL	mmol/L	Lipoprotein subclasses	Very small VLDL (average diameter 31.3 nm)	Non-derived	TRUE	23520	23820
XS_VLDL_FC	Free Cholesterol in Very Small VLDL	mmol/L	Lipoprotein subclasses	Very small VLDL (average diameter 31.3 nm)	Non-derived	TRUE	23521	23821
XS_VLDL_TG	Triglycerides in Very Small VLDL	mmol/L	Lipoprotein subclasses	Very small VLDL (average diameter 31.3 nm)	Non-derived	TRUE	23522	23822
IDL_P	Concentration of IDL Particles	mmol/L	Lipoprotein subclasses	IDL (average diameter 28.6 nm)	Non-derived	TRUE	23523	23823
IDL_L	Total Lipids in IDL	mmol/L	Lipoprotein subclasses	IDL (average diameter 28.6 nm)	Composite	TRUE	23524	23824	IDL_CE + IDL_FC + IDL_PL + IDL_TG	IDL_C + IDL_PL + IDL_TG
IDL_PL	Phospholipids in IDL	mmol/L	Lipoprotein subclasses	IDL (average diameter 28.6 nm)	Non-derived	TRUE	23525	23825
IDL_C	Cholesterol in IDL	mmol/L	Lipoprotein subclasses	IDL (average diameter 28.6 nm)	Composite	TRUE	23526	23826	IDL_CE + IDL_FC	IDL_CE + IDL_FC
IDL_CE	Cholesteryl Esters in IDL	mmol/L	Lipoprotein subclasses	IDL (average diameter 28.6 nm)	Non-derived	TRUE	23527	23827
IDL_FC	Free Cholesterol in IDL	mmol/L	Lipoprotein subclasses	IDL (average diameter 28.6 nm)	Non-derived	TRUE	23528	23828
IDL_TG	Triglycerides in IDL	mmol/L	Lipoprotein subclasses	IDL (average diameter 28.6 nm)	Non-derived	TRUE	23529	23829
L_LDL_P	Concentration of Large LDL Particles	mmol/L	Lipoprotein subclasses	Large LDL (average diameter 25.5 nm)	Non-derived	TRUE	23530	23830
L_LDL_L	Total Lipids in Large LDL	mmol/L	Lipoprotein subclasses	Large LDL (average diameter 25.5 nm)	Composite	TRUE	23531	23831	L_LDL_CE + L_LDL_FC + L_LDL_PL + L_LDL_TG	L_LDL_C + L_LDL_PL + L_LDL_TG
L_LDL_PL	Phospholipids in Large LDL	mmol/L	Lipoprotein subclasses	Large LDL (average diameter 25.5 nm)	Non-derived	TRUE	23532	23832
L_LDL_C	Cholesterol in Large LDL	mmol/L	Lipoprotein subclasses	Large LDL (average diameter 25.5 nm)	Composite	TRUE	23533	23833	L_LDL_CE + L_LDL_FC	L_LDL_CE + L_LDL_FC
L_LDL_CE	Cholesteryl Esters in Large LDL	mmol/L	Lipoprotein subclasses	Large LDL (average diameter 25.5 nm)	Non-derived	TRUE	23534	23834
L_LDL_FC	Free Cholesterol in Large LDL	mmol/L	Lipoprotein subclasses	Large LDL (average diameter 25.5 nm)	Non-derived	TRUE	23535	23835
L_LDL_TG	Triglycerides in Large LDL	mmol/L	Lipoprotein subclasses	Large LDL (average diameter 25.5 nm)	Non-derived	TRUE	23536	23836
M_LDL_P	Concentration of Medium LDL Particles	mmol/L	Lipoprotein subclasses	Medium LDL (average diameter 23 nm)	Non-derived	TRUE	23537	23837
M_LDL_L	Total Lipids in Medium LDL	mmol/L	Lipoprotein subclasses	Medium LDL (average diameter 23 nm)	Composite	TRUE	23538	23838	M_LDL_CE + M_LDL_FC + M_LDL_PL + M_LDL_TG	M_LDL_C + M_LDL_PL + M_LDL_TG
M_LDL_PL	Phospholipids in Medium LDL	mmol/L	Lipoprotein subclasses	Medium LDL (average diameter 23 nm)	Non-derived	TRUE	23539	23839
M_LDL_C	Cholesterol in Medium LDL	mmol/L	Lipoprotein subclasses	Medium LDL (average diameter 23 nm)	Composite	TRUE	23540	23840	M_LDL_CE + M_LDL_FC	M_LDL_CE + M_LDL_FC
M_LDL_CE	Cholesteryl Esters in Medium LDL	mmol/L	Lipoprotein subclasses	Medium LDL (average diameter 23 nm)	Non-derived	TRUE	23541	23841
M_LDL_FC	Free Cholesterol in Medium LDL	mmol/L	Lipoprotein subclasses	Medium LDL (average diameter 23 nm)	Non-derived	TRUE	23542	23842
M_LDL_TG	Triglycerides in Medium LDL	mmol/L	Lipoprotein subclasses	Medium LDL (average diameter 23 nm)	Non-derived	TRUE	23543	23843
S_LDL_P	Concentration of Small LDL Particles	mmol/L	Lipoprotein subclasses	Small LDL (average diameter 18.7 nm)	Non-derived	TRUE	23544	23844
S_LDL_L	Total Lipids in Small LDL	mmol/L	Lipoprotein subclasses	Small LDL (average diameter 18.7 nm)	Composite	TRUE	23545	23845	S_LDL_CE + S_LDL_FC + S_LDL_PL + S_LDL_TG	S_LDL_C + S_LDL_PL + S_LDL_TG
S_LDL_PL	Phospholipids in Small LDL	mmol/L	Lipoprotein subclasses	Small LDL (average diameter 18.7 nm)	Non-derived	TRUE	23546	23846
S_LDL_C	Cholesterol in Small LDL	mmol/L	Lipoprotein subclasses	Small LDL (average diameter 18.7 nm)	Composite	TRUE	23547	23847	S_LDL_CE + S_LDL_FC	S_LDL_CE + S_LDL_FC
S_LDL_CE	Cholesteryl Esters in Small LDL	mmol/L	Lipoprotein subclasses	Small LDL (average diameter 18.7 nm)	Non-derived	TRUE	23548	23848
S_LDL_FC	Free Cholesterol in Small LDL	mmol/L	Lipoprotein subclasses	Small LDL (average diameter 18.7 nm)	Non-derived	TRUE	23549	23849
S_LDL_TG	Triglycerides in Small LDL	mmol/L	Lipoprotein subclasses	Small LDL (average diameter 18.7 nm)	Non-derived	TRUE	23550	23850
XL_HDL_P	Concentration of Very Large HDL Particles	mmol/L	Lipoprotein subclasses	Very large HDL (average diameter 14.3 nm)	Non-derived	TRUE	23551	23851
XL_HDL_L	Total Lipids in Very Large HDL	mmol/L	Lipoprotein subclasses	Very large HDL (average diameter 14.3 nm)	Composite	TRUE	23552	23852	XL_HDL_CE + XL_HDL_FC + XL_HDL_PL + XL_HDL_TG	XL_HDL_C + XL_HDL_PL + XL_HDL_TG
XL_HDL_PL	Phospholipids in Very Large HDL	mmol/L	Lipoprotein subclasses	Very large HDL (average diameter 14.3 nm)	Non-derived	TRUE	23553	23853
XL_HDL_C	Cholesterol in Very Large HDL	mmol/L	Lipoprotein subclasses	Very large HDL (average diameter 14.3 nm)	Composite	TRUE	23554	23854	XL_HDL_CE + XL_HDL_FC	XL_HDL_CE + XL_HDL_FC
XL_HDL_CE	Cholesteryl Esters in Very Large HDL	mmol/L	Lipoprotein subclasses	Very large HDL (average diameter 14.3 nm)	Non-derived	TRUE	23555	23855
XL_HDL_FC	Free Cholesterol in Very Large HDL	mmol/L	Lipoprotein subclasses	Very large HDL (average diameter 14.3 nm)	Non-derived	TRUE	23556	23856
XL_HDL_TG	Triglycerides in Very Large HDL	mmol/L	Lipoprotein subclasses	Very large HDL (average diameter 14.3 nm)	Non-derived	TRUE	23557	23857
L_HDL_P	Concentration of Large HDL Particles	mmol/L	Lipoprotein subclasses	Large HDL (average diameter 12.1 nm)	Non-derived	TRUE	23558	23858
L_HDL_L	Total Lipids in Large HDL	mmol/L	Lipoprotein subclasses	Large HDL (average diameter 12.1 nm)	Composite	TRUE	23559	23859	L_HDL_CE + L_HDL_FC + L_HDL_PL + L_HDL_TG	L_HDL_C + L_HDL_PL + L_HDL_TG
L_HDL_PL	Phospholipids in Large HDL	mmol/L	Lipoprotein subclasses	Large HDL (average diameter 12.1 nm)	Non-derived	TRUE	23560	23860
L_HDL_C	Cholesterol in Large HDL	mmol/L	Lipoprotein subclasses	Large HDL (average diameter 12.1 nm)	Composite	TRUE	23561	23861	L_HDL_CE + L_HDL_FC	L_HDL_CE + L_HDL_FC
L_HDL_CE	Cholesteryl Esters in Large HDL	mmol/L	Lipoprotein subclasses	Large HDL (average diameter 12.1 nm)	Non-derived	TRUE	23562	23862
L_HDL_FC	Free Cholesterol in Large HDL	mmol/L	Lipoprotein subclasses	Large HDL (average diameter 12.1 nm)	Non-derived	TRUE	23563	23863
L_HDL_TG	Triglycerides in Large HDL	mmol/L	Lipoprotein subclasses	Large HDL (average diameter 12.1 nm)	Non-derived	TRUE	23564	23864
M_HDL_P	Concentration of Medium HDL Particles	mmol/L	Lipoprotein subclasses	Medium HDL (average diameter 10.9 nm)	Non-derived	TRUE	23565	23865
M_HDL_L	Total Lipids in Medium HDL	mmol/L	Lipoprotein subclasses	Medium HDL (average diameter 10.9 nm)	Composite	TRUE	23566	23866	M_HDL_CE + M_HDL_FC + M_HDL_PL + M_HDL_TG	M_HDL_C + M_HDL_PL + M_HDL_TG
M_HDL_PL	Phospholipids in Medium HDL	mmol/L	Lipoprotein subclasses	Medium HDL (average diameter 10.9 nm)	Non-derived	TRUE	23567	23867
M_HDL_C	Cholesterol in Medium HDL	mmol/L	Lipoprotein subclasses	Medium HDL (average diameter 10.9 nm)	Composite	TRUE	23568	23868	M_HDL_CE + M_HDL_FC	M_HDL_CE + M_HDL_FC
M_HDL_CE	Cholesteryl Esters in Medium HDL	mmol/L	Lipoprotein subclasses	Medium HDL (average diameter 10.9 nm)	Non-derived	TRUE	23569	23869
M_HDL_FC	Free Cholesterol in Medium HDL	mmol/L	Lipoprotein subclasses	Medium HDL (average diameter 10.9 nm)	Non-derived	TRUE	23570	23870
M_HDL_TG	Triglycerides in Medium HDL	mmol/L	Lipoprotein subclasses	Medium HDL (average diameter 10.9 nm)	Non-derived	TRUE	23571	23871
S_HDL_P	Concentration of Small HDL Particles	mmol/L	Lipoprotein subclasses	Small HDL (average diameter 8.7 nm)	Non-derived	TRUE	23572	23872
S_HDL_L	Total Lipids in Small HDL	mmol/L	Lipoprotein subclasses	Small HDL (average diameter 8.7 nm)	Composite	TRUE	23573	23873	S_HDL_CE + S_HDL_FC + S_HDL_PL + S_HDL_TG	S_HDL_C + S_HDL_PL + S_HDL_TG
S_HDL_PL	Phospholipids in Small HDL	mmol/L	Lipoprotein subclasses	Small HDL (average diameter 8.7 nm)	Non-derived	TRUE	23574	23874
S_HDL_C	Cholesterol in Small HDL	mmol/L	Lipoprotein subclasses	Small HDL (average diameter 8.7 nm)	Composite	TRUE	23575	23875	S_HDL_CE + S_HDL_FC	S_HDL_CE + S_HDL_FC
S_HDL_CE	Cholesteryl Esters in Small HDL	mmol/L	Lipoprotein subclasses	Small HDL (average diameter 8.7 nm)	Non-derived	TRUE	23576	23876
S_HDL_FC	Free Cholesterol in Small HDL	mmol/L	Lipoprotein subclasses	Small HDL (average diameter 8.7 nm)	Non-derived	TRUE	23577	23877
S_HDL_TG	Triglycerides in Small HDL	mmol/L	Lipoprotein subclasses	Small HDL (average diameter 8.7 nm)	Non-derived	TRUE	23578	23878
XXL_VLDL_PL_pct	Phospholipids to Total Lipids in Chylomicrons and Extremely Large VLDL percentage	%	Relative lipoprotein lipid concentrations	Chylomicrons and extremely large VLDL ratios	Percentage	TRUE	23579	23879	XXL_VLDL_PL / (XXL_VLDL_CE + XXL_VLDL_FC + XXL_VLDL_PL + XXL_VLDL_TG) * 100	XXL_VLDL_PL / XXL_VLDL_L * 100
XXL_VLDL_C_pct	Cholesterol to Total Lipids in Chylomicrons and Extremely Large VLDL percentage	%	Relative lipoprotein lipid concentrations	Chylomicrons and extremely large VLDL ratios	Percentage	TRUE	23580	23880	(XXL_VLDL_CE + XXL_VLDL_FC) / (XXL_VLDL_CE + XXL_VLDL_FC + XXL_VLDL_PL + XXL_VLDL_TG) * 100	XXL_VLDL_C / XXL_VLDL_L * 100
XXL_VLDL_CE_pct	Cholesteryl Esters to Total Lipids in Chylomicrons and Extremely Large VLDL percentage	%	Relative lipoprotein lipid concentrations	Chylomicrons and extremely large VLDL ratios	Percentage	TRUE	23581	23881	XXL_VLDL_CE / (XXL_VLDL_CE + XXL_VLDL_FC + XXL_VLDL_PL + XXL_VLDL_TG) * 100	XXL_VLDL_CE / XXL_VLDL_L * 100
XXL_VLDL_FC_pct	Free Cholesterol to Total Lipids in Chylomicrons and Extremely Large VLDL percentage	%	Relative lipoprotein lipid concentrations	Chylomicrons and extremely large VLDL ratios	Percentage	TRUE	23582	23882	XXL_VLDL_FC / (XXL_VLDL_CE + XXL_VLDL_FC + XXL_VLDL_PL + XXL_VLDL_TG) * 100	XXL_VLDL_FC / XXL_VLDL_L * 100
XXL_VLDL_TG_pct	Triglycerides to Total Lipids in Chylomicrons and Extremely Large VLDL percentage	%	Relative lipoprotein lipid concentrations	Chylomicrons and extremely large VLDL ratios	Percentage	TRUE	23583	23883	XXL_VLDL_TG / (XXL_VLDL_CE + XXL_VLDL_FC + XXL_VLDL_PL + XXL_VLDL_TG) * 100	XXL_VLDL_TG / XXL_VLDL_L * 100
XL_VLDL_PL_pct	Phospholipids to Total Lipids in Very Large VLDL percentage	%	Relative lipoprotein lipid concentrations	Very large VLDL ratios	Percentage	TRUE	23584	23884	XL_VLDL_PL / (XL_VLDL_CE + XL_VLDL_FC + XL_VLDL_PL + XL_VLDL_TG) * 100	XL_VLDL_PL / XL_VLDL_L * 100
XL_VLDL_C_pct	Cholesterol to Total Lipids in Very Large VLDL percentage	%	Relative lipoprotein lipid concentrations	Very large VLDL ratios	Percentage	TRUE	23585	23885	(XL_VLDL_CE + XL_VLDL_FC) / (XL_VLDL_CE + XL_VLDL_FC + XL_VLDL_PL + XL_VLDL_TG) * 100	XL_VLDL_C / XL_VLDL_L * 100
XL_VLDL_CE_pct	Cholesteryl Esters to Total Lipids in Very Large VLDL percentage	%	Relative lipoprotein lipid concentrations	Very large VLDL ratios	Percentage	TRUE	23586	23886	XL_VLDL_CE / (XL_VLDL_CE + XL_VLDL_FC + XL_VLDL_PL + XL_VLDL_TG) * 100	XL_VLDL_CE / XL_VLDL_L * 100
XL_VLDL_FC_pct	Free Cholesterol to Total Lipids in Very Large VLDL percentage	%	Relative lipoprotein lipid concentrations	Very large VLDL ratios	Percentage	TRUE	23587	23887	XL_VLDL_FC / (XL_VLDL_CE + XL_VLDL_FC + XL_VLDL_PL + XL_VLDL_TG) * 100	XL_VLDL_FC / XL_VLDL_L * 100
XL_VLDL_TG_pct	Triglycerides to Total Lipids in Very Large VLDL percentage	%	Relative lipoprotein lipid concentrations	Very large VLDL ratios	Percentage	TRUE	23588	23888	XL_VLDL_TG / (XL_VLDL_CE + XL_VLDL_FC + XL_VLDL_PL + XL_VLDL_TG) * 100	XL_VLDL_TG / XL_VLDL_L * 100
L_VLDL_PL_pct	Phospholipids to Total Lipids in Large VLDL percentage	%	Relative lipoprotein lipid concentrations	Large VLDL ratios	Percentage	TRUE	23589	23889	L_VLDL_PL / (L_VLDL_CE + L_VLDL_FC + L_VLDL_PL + L_VLDL_TG) * 100	L_VLDL_PL / L_VLDL_L * 100
L_VLDL_C_pct	Cholesterol to Total Lipids in Large VLDL percentage	%	Relative lipoprotein lipid concentrations	Large VLDL ratios	Percentage	TRUE	23590	23890	(L_VLDL_CE + L_VLDL_FC) / (L_VLDL_CE + L_VLDL_FC + L_VLDL_PL + L_VLDL_TG) * 100	L_VLDL_C / L_VLDL_L * 100
L_VLDL_CE_pct	Cholesteryl Esters to Total Lipids in Large VLDL percentage	%	Relative lipoprotein lipid concentrations	Large VLDL ratios	Percentage	TRUE	23591	23891	L_VLDL_CE / (L_VLDL_CE + L_VLDL_FC + L_VLDL_PL + L_VLDL_TG) * 100	L_VLDL_CE / L_VLDL_L * 100
L_VLDL_FC_pct	Free Cholesterol to Total Lipids in Large VLDL percentage	%	Relative lipoprotein lipid concentrations	Large VLDL ratios	Percentage	TRUE	23592	23892	L_VLDL_FC / (L_VLDL_CE + L_VLDL_FC + L_VLDL_PL + L_VLDL_TG) * 100	L_VLDL_FC / L_VLDL_L * 100
L_VLDL_TG_pct	Triglycerides to Total Lipids in Large VLDL percentage	%	Relative lipoprotein lipid concentrations	Large VLDL ratios	Percentage	TRUE	23593	23893	L_VLDL_TG / (L_VLDL_CE + L_VLDL_FC + L_VLDL_PL + L_VLDL_TG) * 100	L_VLDL_TG / L_VLDL_L * 100
M_VLDL_PL_pct	Phospholipids to Total Lipids in Medium VLDL percentage	%	Relative lipoprotein lipid concentrations	Medium VLDL ratios	Percentage	TRUE	23594	23894	M_VLDL_PL / (M_VLDL_CE + M_VLDL_FC + M_VLDL_PL + M_VLDL_TG) * 100	M_VLDL_PL / M_VLDL_L * 100
M_VLDL_C_pct	Cholesterol to Total Lipids in Medium VLDL percentage	%	Relative lipoprotein lipid concentrations	Medium VLDL ratios	Percentage	TRUE	23595	23895	(M_VLDL_CE + M_VLDL_FC) / (M_VLDL_CE + M_VLDL_FC + M_VLDL_PL + M_VLDL_TG) * 100	M_VLDL_C / M_VLDL_L * 100
M_VLDL_CE_pct	Cholesteryl Esters to Total Lipids in Medium VLDL percentage	%	Relative lipoprotein lipid concentrations	Medium VLDL ratios	Percentage	TRUE	23596	23896	M_VLDL_CE / (M_VLDL_CE + M_VLDL_FC + M_VLDL_PL + M_VLDL_TG) * 100	M_VLDL_CE / M_VLDL_L * 100
M_VLDL_FC_pct	Free Cholesterol to Total Lipids in Medium VLDL percentage	%	Relative lipoprotein lipid concentrations	Medium VLDL ratios	Percentage	TRUE	23597	23897	M_VLDL_FC / (M_VLDL_CE + M_VLDL_FC + M_VLDL_PL + M_VLDL_TG) * 100	M_VLDL_FC / M_VLDL_L * 100
M_VLDL_TG_pct	Triglycerides to Total Lipids in Medium VLDL percentage	%	Relative lipoprotein lipid concentrations	Medium VLDL ratios	Percentage	TRUE	23598	23898	M_VLDL_TG / (M_VLDL_CE + M_VLDL_FC + M_VLDL_PL + M_VLDL_TG) * 100	M_VLDL_TG / M_VLDL_L * 100
S_VLDL_PL_pct	Phospholipids to Total Lipids in Small VLDL percentage	%	Relative lipoprotein lipid concentrations	Small VLDL ratios	Percentage	TRUE	23599	23899	S_VLDL_PL / (S_VLDL_CE + S_VLDL_FC + S_VLDL_PL + S_VLDL_TG) * 100	S_VLDL_PL / S_VLDL_L * 100
S_VLDL_C_pct	Cholesterol to Total Lipids in Small VLDL percentage	%	Relative lipoprotein lipid concentrations	Small VLDL ratios	Percentage	TRUE	23600	23900	(S_VLDL_CE + S_VLDL_FC) / (S_VLDL_CE + S_VLDL_FC + S_VLDL_PL + S_VLDL_TG) * 100	S_VLDL_C / S_VLDL_L * 100
S_VLDL_CE_pct	Cholesteryl Esters to Total Lipids in Small VLDL percentage	%	Relative lipoprotein lipid concentrations	Small VLDL ratios	Percentage	TRUE	23601	23901	S_VLDL_CE / (S_VLDL_CE + S_VLDL_FC + S_VLDL_PL + S_VLDL_TG) * 100	S_VLDL_CE / S_VLDL_L * 100
S_VLDL_FC_pct	Free Cholesterol to Total Lipids in Small VLDL percentage	%	Relative lipoprotein lipid concentrations	Small VLDL ratios	Percentage	TRUE	23602	23902	S_VLDL_FC / (S_VLDL_CE + S_VLDL_FC + S_VLDL_PL + S_VLDL_TG) * 100	S_VLDL_FC / S_VLDL_L * 100
S_VLDL_TG_pct	Triglycerides to Total Lipids in Small VLDL percentage	%	Relative lipoprotein lipid concentrations	Small VLDL ratios	Percentage	TRUE	23603	23903	S_VLDL_TG / (S_VLDL_CE + S_VLDL_FC + S_VLDL_PL + S_VLDL_TG) * 100	S_VLDL_TG / S_VLDL_L * 100
XS_VLDL_PL_pct	Phospholipids to Total Lipids in Very Small VLDL percentage	%	Relative lipoprotein lipid concentrations	Very small VLDL ratios	Percentage	TRUE	23604	23904	XS_VLDL_PL / (XS_VLDL_CE + XS_VLDL_FC + XS_VLDL_PL + XS_VLDL_TG) * 100	XS_VLDL_PL / XS_VLDL_L * 100
XS_VLDL_C_pct	Cholesterol to Total Lipids in Very Small VLDL percentage	%	Relative lipoprotein lipid concentrations	Very small VLDL ratios	Percentage	TRUE	23605	23905	(XS_VLDL_CE + XS_VLDL_FC) / (XS_VLDL_CE + XS_VLDL_FC + XS_VLDL_PL + XS_VLDL_TG) * 100	XS_VLDL_C / XS_VLDL_L * 100
XS_VLDL_CE_pct	Cholesteryl Esters to Total Lipids in Very Small VLDL percentage	%	Relative lipoprotein lipid concentrations	Very small VLDL ratios	Percentage	TRUE	23606	23906	XS_VLDL_CE / (XS_VLDL_CE + XS_VLDL_FC + XS_VLDL_PL + XS_VLDL_TG) * 100	XS_VLDL_CE / XS_VLDL_L * 100
XS_VLDL_FC_pct	Free Cholesterol to Total Lipids in Very Small VLDL percentage	%	Relative lipoprotein lipid concentrations	Very small VLDL ratios	Percentage	TRUE	23607	23907	XS_VLDL_FC / (XS_VLDL_CE + XS_VLDL_FC + XS_VLDL_PL + XS_VLDL_TG) * 100	XS_VLDL_FC / XS_VLDL_L * 100
XS_VLDL_TG_pct	Triglycerides to Total Lipids in Very Small VLDL percentage	%	Relative lipoprotein lipid concentrations	Very small VLDL ratios	Percentage	TRUE	23608	23908	XS_VLDL_TG / (XS_VLDL_CE + XS_VLDL_FC + XS_VLDL_PL + XS_VLDL_TG) * 100	XS_VLDL_TG / XS_VLDL_L * 100
IDL_PL_pct	Phospholipids to Total Lipids in IDL percentage	%	Relative lipoprotein lipid concentrations	IDL ratios	Percentage	TRUE	23609	23909	IDL_PL / (IDL_CE + IDL_FC + IDL_PL + IDL_TG) * 100	IDL_PL / IDL_L * 100
IDL_C_pct	Cholesterol to Total Lipids in IDL percentage	%	Relative lipoprotein lipid concentrations	IDL ratios	Percentage	TRUE	23610	23910	(IDL_CE + IDL_FC) / (IDL_CE + IDL_FC + IDL_PL + IDL_TG) * 100	IDL_C / IDL_L * 100
IDL_CE_pct	Cholesteryl Esters to Total Lipids in IDL percentage	%	Relative lipoprotein lipid concentrations	IDL ratios	Percentage	TRUE	23611	23911	IDL_CE / (IDL_CE + IDL_FC + IDL_PL + IDL_TG) * 100	IDL_CE / IDL_L * 100
IDL_FC_pct	Free Cholesterol to Total Lipids in IDL percentage	%	Relative lipoprotein lipid concentrations	IDL ratios	Percentage	TRUE	23612	23912	IDL_FC / (IDL_CE + IDL_FC + IDL_PL + IDL_TG) * 100	IDL_FC / IDL_L * 100
IDL_TG_pct	Triglycerides to Total Lipids in IDL percentage	%	Relative lipoprotein lipid concentrations	IDL ratios	Percentage	TRUE	23613	23913	IDL_TG / (IDL_CE + IDL_FC + IDL_PL + IDL_TG) * 100	IDL_TG / IDL_L * 100
L_LDL_PL_pct	Phospholipids to Total Lipids in Large LDL percentage	%	Relative lipoprotein lipid concentrations	Large LDL ratios	Percentage	TRUE	23614	23914	L_LDL_PL / (L_LDL_CE + L_LDL_FC + L_LDL_PL + L_LDL_TG) * 100	L_LDL_PL / L_LDL_L * 100
L_LDL_C_pct	Cholesterol to Total Lipids in Large LDL percentage	%	Relative lipoprotein lipid concentrations	Large LDL ratios	Percentage	TRUE	23615	23915	(L_LDL_CE + L_LDL_FC) / (L_LDL_CE + L_LDL_FC + L_LDL_PL + L_LDL_TG) * 100	L_LDL_C / L_LDL_L * 100
L_LDL_CE_pct	Cholesteryl Esters to Total Lipids in Large LDL percentage	%	Relative lipoprotein lipid concentrations	Large LDL ratios	Percentage	TRUE	23616	23916	L_LDL_CE / (L_LDL_CE + L_LDL_FC + L_LDL_PL + L_LDL_TG) * 100	L_LDL_CE / L_LDL_L * 100
L_LDL_FC_pct	Free Cholesterol to Total Lipids in Large LDL percentage	%	Relative lipoprotein lipid concentrations	Large LDL ratios	Percentage	TRUE	23617	23917	L_LDL_FC / (L_LDL_CE + L_LDL_FC + L_LDL_PL + L_LDL_TG) * 100	L_LDL_FC / L_LDL_L * 100
L_LDL_TG_pct	Triglycerides to Total Lipids in Large LDL percentage	%	Relative lipoprotein lipid concentrations	Large LDL ratios	Percentage	TRUE	23618	23918	L_LDL_TG / (L_LDL_CE + L_LDL_FC + L_LDL_PL + L_LDL_TG) * 100	L_LDL_TG / L_LDL_L * 100
M_LDL_PL_pct	Phospholipids to Total Lipids in Medium LDL percentage	%	Relative lipoprotein lipid concentrations	Medium LDL ratios	Percentage	TRUE	23619	23919	M_LDL_PL / (M_LDL_CE + M_LDL_FC + M_LDL_PL + M_LDL_TG) * 100	M_LDL_PL / M_LDL_L * 100
M_LDL_C_pct	Cholesterol to Total Lipids in Medium LDL percentage	%	Relative lipoprotein lipid concentrations	Medium LDL ratios	Percentage	TRUE	23620	23920	(M_LDL_CE + M_LDL_FC) / (M_LDL_CE + M_LDL_FC + M_LDL_PL + M_LDL_TG) * 100	M_LDL_C / M_LDL_L * 100
M_LDL_CE_pct	Cholesteryl Esters to Total Lipids in Medium LDL percentage	%	Relative lipoprotein lipid concentrations	Medium LDL ratios	Percentage	TRUE	23621	23921	M_LDL_CE / (M_LDL_CE + M_LDL_FC + M_LDL_PL + M_LDL_TG) * 100	M_LDL_CE / M_LDL_L * 100
M_LDL_FC_pct	Free Cholesterol to Total Lipids in Medium LDL percentage	%	Relative lipoprotein lipid concentrations	Medium LDL ratios	Percentage	TRUE	23622	23922	M_LDL_FC / (M_LDL_CE + M_LDL_FC + M_LDL_PL + M_LDL_TG) * 100	M_LDL_FC / M_LDL_L * 100
M_LDL_TG_pct	Triglycerides to Total Lipids in Medium LDL percentage	%	Relative lipoprotein lipid concentrations	Medium LDL ratios	Percentage	TRUE	23623	23923	M_LDL_TG / (M_LDL_CE + M_LDL_FC + M_LDL_PL + M_LDL_TG) * 100	M_LDL_TG / M_LDL_L * 100
S_LDL_PL_pct	Phospholipids to Total Lipids in Small LDL percentage	%	Relative lipoprotein lipid concentrations	Small LDL ratios	Percentage	TRUE	23624	23924	S_LDL_PL / (S_LDL_CE + S_LDL_FC + S_LDL_PL + S_LDL_TG) * 100	S_LDL_PL / S_LDL_L * 100
S_LDL_C_pct	Cholesterol to Total Lipids in Small LDL percentage	%	Relative lipoprotein lipid concentrations	Small LDL ratios	Percentage	TRUE	23625	23925	(S_LDL_CE + S_LDL_FC) / (S_LDL_CE + S_LDL_FC + S_LDL_PL + S_LDL_TG) * 100	S_LDL_C / S_LDL_L * 100
S_LDL_CE_pct	Cholesteryl Esters to Total Lipids in Small LDL percentage	%	Relative lipoprotein lipid concentrations	Small LDL ratios	Percentage	TRUE	23626	23926	S_LDL_CE / (S_LDL_CE + S_LDL_FC + S_LDL_PL + S_LDL_TG) * 100	S_LDL_CE / S_LDL_L * 100
S_LDL_FC_pct	Free Cholesterol to Total Lipids in Small LDL percentage	%	Relative lipoprotein lipid concentrations	Small LDL ratios	Percentage	TRUE	23627	23927	S_LDL_FC / (S_LDL_CE + S_LDL_FC + S_LDL_PL + S_LDL_TG) * 100	S_LDL_FC / S_LDL_L * 100
S_LDL_TG_pct	Triglycerides to Total Lipids in Small LDL percentage	%	Relative lipoprotein lipid concentrations	Small LDL ratios	Percentage	TRUE	23628	23928	S_LDL_TG / (S_LDL_CE + S_LDL_FC + S_LDL_PL + S_LDL_TG) * 100	S_LDL_TG / S_LDL_L * 100
XL_HDL_PL_pct	Phospholipids to Total Lipids in Very Large HDL percentage	%	Relative lipoprotein lipid concentrations	Very large HDL ratios	Percentage	TRUE	23629	23929	XL_HDL_PL / (XL_HDL_CE + XL_HDL_FC + XL_HDL_PL + XL_HDL_TG) * 100	XL_HDL_PL / XL_HDL_L * 100
XL_HDL_C_pct	Cholesterol to Total Lipids in Very Large HDL percentage	%	Relative lipoprotein lipid concentrations	Very large HDL ratios	Percentage	TRUE	23630	23930	(XL_HDL_CE + XL_HDL_FC) / (XL_HDL_CE + XL_HDL_FC + XL_HDL_PL + XL_HDL_TG) * 100	XL_HDL_C / XL_HDL_L * 100
XL_HDL_CE_pct	Cholesteryl Esters to Total Lipids in Very Large HDL percentage	%	Relative lipoprotein lipid concentrations	Very large HDL ratios	Percentage	TRUE	23631	23931	XL_HDL_CE / (XL_HDL_CE + XL_HDL_FC + XL_HDL_PL + XL_HDL_TG) * 100	XL_HDL_CE / XL_HDL_L * 100
XL_HDL_FC_pct	Free Cholesterol to Total Lipids in Very Large HDL percentage	%	Relative lipoprotein lipid concentrations	Very large HDL ratios	Percentage	TRUE	23632	23932	XL_HDL_FC / (XL_HDL_CE + XL_HDL_FC + XL_HDL_PL + XL_HDL_TG) * 100	XL_HDL_FC / XL_HDL_L * 100
XL_HDL_TG_pct	Triglycerides to Total Lipids in Very Large HDL percentage	%	Relative lipoprotein lipid concentrations	Very large HDL ratios	Percentage	TRUE	23633	23933	XL_HDL_TG / (XL_HDL_CE + XL_HDL_FC + XL_HDL_PL + XL_HDL_TG) * 100	XL_HDL_TG / XL_HDL_L * 100
L_HDL_PL_pct	Phospholipids to Total Lipids in Large HDL percentage	%	Relative lipoprotein lipid concentrations	Large HDL ratios	Percentage	TRUE	23634	23934	L_HDL_PL / (L_HDL_CE + L_HDL_FC + L_HDL_PL + L_HDL_TG) * 100	L_HDL_PL / L_HDL_L * 100
L_HDL_C_pct	Cholesterol to Total Lipids in Large HDL percentage	%	Relative lipoprotein lipid concentrations	Large HDL ratios	Percentage	TRUE	23635	23935	(L_HDL_CE + L_HDL_FC) / (L_HDL_CE + L_HDL_FC + L_HDL_PL + L_HDL_TG) * 100	L_HDL_C / L_HDL_L * 100
L_HDL_CE_pct	Cholesteryl Esters to Total Lipids in Large HDL percentage	%	Relative lipoprotein lipid concentrations	Large HDL ratios	Percentage	TRUE	23636	23936	L_HDL_CE / (L_HDL_CE + L_HDL_FC + L_HDL_PL + L_HDL_TG) * 100	L_HDL_CE / L_HDL_L * 100
L_HDL_FC_pct	Free Cholesterol to Total Lipids in Large HDL percentage	%	Relative lipoprotein lipid concentrations	Large HDL ratios	Percentage	TRUE	23637	23937	L_HDL_FC / (L_HDL_CE + L_HDL_FC + L_HDL_PL + L_HDL_TG) * 100	L_HDL_FC / L_HDL_L * 100
L_HDL_TG_pct	Triglycerides to Total Lipids in Large HDL percentage	%	Relative lipoprotein lipid concentrations	Large HDL ratios	Percentage	TRUE	23638	23938	L_HDL_TG / (L_HDL_CE + L_HDL_FC + L_HDL_PL + L_HDL_TG) * 100	L_HDL_TG / L_HDL_L * 100
M_HDL_PL_pct	Phospholipids to Total Lipids in Medium HDL percentage	%	Relative lipoprotein lipid concentrations	Medium HDL ratios	Percentage	TRUE	23639	23939	M_HDL_PL / (M_HDL_CE + M_HDL_FC + M_HDL_PL + M_HDL_TG) * 100	M_HDL_PL / M_HDL_L * 100
M_HDL_C_pct	Cholesterol to Total Lipids in Medium HDL percentage	%	Relative lipoprotein lipid concentrations	Medium HDL ratios	Percentage	TRUE	23640	23940	(M_HDL_CE + M_HDL_FC) / (M_HDL_CE + M_HDL_FC + M_HDL_PL + M_HDL_TG) * 100	M_HDL_C / M_HDL_L * 100
M_HDL_CE_pct	Cholesteryl Esters to Total Lipids in Medium HDL percentage	%	Relative lipoprotein lipid concentrations	Medium HDL ratios	Percentage	TRUE	23641	23941	M_HDL_CE / (M_HDL_CE + M_HDL_FC + M_HDL_PL + M_HDL_TG) * 100	M_HDL_CE / M_HDL_L * 100
M_HDL_FC_pct	Free Cholesterol to Total Lipids in Medium HDL percentage	%	Relative lipoprotein lipid concentrations	Medium HDL ratios	Percentage	TRUE	23642	23942	M_HDL_FC / (M_HDL_CE + M_HDL_FC + M_HDL_PL + M_HDL_TG) * 100	M_HDL_FC / M_HDL_L * 100
M_HDL_TG_pct	Triglycerides to Total Lipids in Medium HDL percentage	%	Relative lipoprotein lipid concentrations	Medium HDL ratios	Percentage	TRUE	23643	23943	M_HDL_TG / (M_HDL_CE + M_HDL_FC + M_HDL_PL + M_HDL_TG) * 100	M_HDL_TG / M_HDL_L * 100
S_HDL_PL_pct	Phospholipids to Total Lipids in Small HDL percentage	%	Relative lipoprotein lipid concentrations	Small HDL ratios	Percentage	TRUE	23644	23944	S_HDL_PL / (S_HDL_CE + S_HDL_FC + S_HDL_PL + S_HDL_TG) * 100	S_HDL_PL / S_HDL_L * 100
S_HDL_C_pct	Cholesterol to Total Lipids in Small HDL percentage	%	Relative lipoprotein lipid concentrations	Small HDL ratios	Percentage	TRUE	23645	23945	(S_HDL_CE + S_HDL_FC) / (S_HDL_CE + S_HDL_FC + S_HDL_PL + S_HDL_TG) * 100	S_HDL_C / S_HDL_L * 100
S_HDL_CE_pct	Cholesteryl Esters to Total Lipids in Small HDL percentage	%	Relative lipoprotein lipid concentrations	Small HDL ratios	Percentage	TRUE	23646	23946	S_HDL_CE / (S_HDL_CE + S_HDL_FC + S_HDL_PL + S_HDL_TG) * 100	S_HDL_CE / S_HDL_L * 100
S_HDL_FC_pct	Free Cholesterol to Total Lipids in Small HDL percentage	%	Relative lipoprotein lipid concentrations	Small HDL ratios	Percentage	TRUE	23647	23947	S_HDL_FC / (S_HDL_CE + S_HDL_FC + S_HDL_PL + S_HDL_TG) * 100	S_HDL_FC / S_HDL_L * 100
S_HDL_TG_pct	Triglycerides to Total Lipids in Small HDL percentage	%	Relative lipoprotein lipid concentrations	Small HDL ratios	Percentage	TRUE	23648	23948	S_HDL_TG / (S_HDL_CE + S_HDL_FC + S_HDL_PL + S_HDL_TG) * 100	S_HDL_TG / S_HDL_L * 100
HDL_C_pct	Cholesterol to Total Lipids in HDL percentage	%	Relative lipid concentrations		Percentage	FALSE	NA	NA	(XL_HDL_CE + XL_HDL_FC + L_HDL_CE + L_HDL_FC + M_HDL_CE + M_HDL_FC + S_HDL_CE + S_HDL_FC) / (XL_HDL_CE + XL_HDL_FC + XL_HDL_PL + XL_HDL_TG + L_HDL_CE + L_HDL_FC + L_HDL_PL + L_HDL_TG + M_HDL_CE + M_HDL_FC + M_HDL_PL + M_HDL_TG + S_HDL_CE + S_HDL_FC + S_HDL_PL + S_HDL_TG) * 100	HDL_C / HDL_L * 100
HDL_CE_pct	Cholesteryl Esters to Total Lipids in HDL percentage	%	Relative lipid concentrations		Percentage	FALSE	NA	NA	(XL_HDL_CE + L_HDL_CE + M_HDL_CE + S_HDL_CE) / (XL_HDL_CE + XL_HDL_FC + XL_HDL_PL + XL_HDL_TG + L_HDL_CE + L_HDL_FC + L_HDL_PL + L_HDL_TG + M_HDL_CE + M_HDL_FC + M_HDL_PL + M_HDL_TG + S_HDL_CE + S_HDL_FC + S_HDL_PL + S_HDL_TG) * 100	HDL_CE / HDL_L * 100
HDL_CE_pct_C	Cholesteryl Esters to Cholesterol in HDL percentage	%	Relative cholesterol concentrations		Percentage	FALSE	NA	NA	(XL_HDL_CE + L_HDL_CE + M_HDL_CE + S_HDL_CE) / (XL_HDL_CE + L_HDL_CE + M_HDL_CE + S_HDL_CE + XL_HDL_FC + L_HDL_FC + M_HDL_FC + S_HDL_FC) * 100	HDL_CE / HDL_C * 100
HDL_FC_by_CE	Free Cholesterol to Cholesteryl Esters in HDL percentage	ratio	Relative lipid concentrations		Ratio	FALSE	NA	NA	(XL_HDL_FC + L_HDL_FC + M_HDL_FC + S_HDL_FC) / (XL_HDL_CE + L_HDL_CE + M_HDL_CE + S_HDL_CE)	HDL_FC / HDL_CE
HDL_FC_pct	Free Cholesterol to Total Lipids in HDL percentage	%	Relative lipid concentrations		Percentage	FALSE	NA	NA	(XL_HDL_FC + L_HDL_FC + M_HDL_FC + S_HDL_FC) / (XL_HDL_CE + XL_HDL_FC + XL_HDL_PL + XL_HDL_TG + L_HDL_CE + L_HDL_FC + L_HDL_PL + L_HDL_TG + M_HDL_CE + M_HDL_FC + M_HDL_PL + M_HDL_TG + S_HDL_CE + S_HDL_FC + S_HDL_PL + S_HDL_TG) * 100	HDL_FC / HDL_L * 100
HDL_FC_pct_C	Free Cholesterol to Cholesterol in HDL percentage	%	Relative cholesterol concentrations		Percentage	FALSE	NA	NA	(XL_HDL_FC + L_HDL_FC + M_HDL_FC + S_HDL_FC) / (XL_HDL_CE + L_HDL_CE + M_HDL_CE + S_HDL_CE + XL_HDL_FC + L_HDL_FC + M_HDL_FC + S_HDL_FC) * 100	HDL_FC / HDL_C * 100
HDL_PL_pct	Phospholipids to Total Lipids in HDL percentage	%	Relative lipid concentrations		Percentage	FALSE	NA	NA	(XL_HDL_PL + L_HDL_PL + M_HDL_PL + S_HDL_PL) / (XL_HDL_CE + XL_HDL_FC + XL_HDL_PL + XL_HDL_TG + L_HDL_CE + L_HDL_FC + L_HDL_PL + L_HDL_TG + M_HDL_CE + M_HDL_FC + M_HDL_PL + M_HDL_TG + S_HDL_CE + S_HDL_FC + S_HDL_PL + S_HDL_TG) * 100	HDL_PL / HDL_L * 100
HDL_TG_pct	Triglycerides to Total Lipids in HDL percentage	%	Relative lipid concentrations		Percentage	FALSE	NA	NA	(XL_HDL_TG + L_HDL_TG + M_HDL_TG + S_HDL_TG) / (XL_HDL_CE + XL_HDL_FC + XL_HDL_PL + XL_HDL_TG + L_HDL_CE + L_HDL_FC + L_HDL_PL + L_HDL_TG + M_HDL_CE + M_HDL_FC + M_HDL_PL + M_HDL_TG + S_HDL_CE + S_HDL_FC + S_HDL_PL + S_HDL_TG) * 100	HDL_TG / HDL_L * 100
IDL_CE_pct_C	Cholesteryl Esters to Cholesterol in IDL percentage	%	Relative lipoprotein cholesterol concentrations	IDL ratios	Percentage	FALSE	NA	NA	IDL_CE / (IDL_CE + IDL_FC) * 100	IDL_CE / IDL_C * 100
IDL_FC_by_CE	Free Cholesterol to Cholesteryl Esters in IDL percentage	ratio	Relative lipoprotein lipid concentrations	IDL ratios	Ratio	FALSE	NA	NA	IDL_FC / IDL_CE	IDL_FC / IDL_CE
IDL_FC_pct_C	Free Cholesterol to Cholesterol in IDL percentage	%	Relative lipoprotein cholesterol concentrations	IDL ratios	Percentage	FALSE	NA	NA	IDL_FC / (IDL_CE + IDL_FC) * 100	IDL_FC / IDL_C * 100
L_HDL_CE_pct_C	Cholesteryl Esters to Cholesterol in Large HDL percentage	%	Relative lipoprotein cholesterol concentrations	Large HDL ratios	Percentage	FALSE	NA	NA	L_HDL_CE / (L_HDL_CE + L_HDL_FC) * 100	L_HDL_CE / L_HDL_C * 100
L_HDL_FC_by_CE	Free Cholesterol to Cholesteryl Esters in Large HDL ratio	ratio	Relative lipoprotein lipid concentrations	Large HDL ratios	Ratio	FALSE	NA	NA	L_HDL_FC / L_HDL_CE	L_HDL_FC / L_HDL_CE
L_HDL_FC_pct_C	Free Cholesterol to Cholesterol in Large HDL percentage	%	Relative lipoprotein cholesterol concentrations	Large HDL ratios	Percentage	FALSE	NA	NA	L_HDL_FC / (L_HDL_CE + L_HDL_FC) * 100	L_HDL_FC / L_HDL_C * 100
L_LDL_CE_pct_C	Cholesteryl Esters to Cholesterol in Large LDL percentage	%	Relative lipoprotein cholesterol concentrations	Large LDL ratios	Percentage	FALSE	NA	NA	L_LDL_CE / (L_LDL_CE + L_LDL_FC) * 100	L_LDL_CE / L_LDL_C * 100
L_LDL_FC_by_CE	Free Cholesterol to Cholesteryl Esters in Large LDL ratio	ratio	Relative lipoprotein lipid concentrations	Large LDL ratios	Ratio	FALSE	NA	NA	L_LDL_FC / L_LDL_CE	L_LDL_FC / L_LDL_CE
L_LDL_FC_pct_C	Free Cholesterol to Cholesterol in Large LDL percentage	%	Relative lipoprotein cholesterol concentrations	Large LDL ratios	Percentage	FALSE	NA	NA	L_LDL_FC / (L_LDL_CE + L_LDL_FC) * 100	L_LDL_FC / L_LDL_C * 100
L_VLDL_CE_pct_C	Cholesteryl Esters to Cholesterol in Large VLDL percentage	%	Relative lipoprotein cholesterol concentrations	Large VLDL ratios	Percentage	FALSE	NA	NA	L_VLDL_CE / (L_VLDL_CE + L_VLDL_FC) * 100	L_VLDL_CE / L_VLDL_C * 100
L_VLDL_FC_by_CE	Free Cholesterol to Cholesteryl Esters in Large VLDL ratio	ratio	Relative lipoprotein lipid concentrations	Large VLDL ratios	Ratio	FALSE	NA	NA	L_VLDL_FC / L_VLDL_CE	L_VLDL_FC / L_VLDL_CE
L_VLDL_FC_pct_C	Free Cholesterol to Cholesterol in Large VLDL percentage	%	Relative lipoprotein cholesterol concentrations	Large VLDL ratios	Percentage	FALSE	NA	NA	L_VLDL_FC / (L_VLDL_CE + L_VLDL_FC) * 100	L_VLDL_FC / L_VLDL_C * 100
LDL_C_pct	Cholesterol to Total Lipids in LDL percentage	%	Relative lipid concentrations		Percentage	FALSE	NA	NA	(L_LDL_CE + L_LDL_FC + M_LDL_CE + M_LDL_FC + S_LDL_CE + S_LDL_FC) / (L_LDL_CE + L_LDL_FC + L_LDL_PL + L_LDL_TG + M_LDL_CE + M_LDL_FC + M_LDL_PL + M_LDL_TG + S_LDL_CE + S_LDL_FC + S_LDL_PL + S_LDL_TG) * 100	LDL_C / LDL_L * 100
LDL_CE_pct	Cholesteryl Esters to Total Lipids in LDL percentage	%	Relative lipid concentrations		Percentage	FALSE	NA	NA	(L_LDL_CE + M_LDL_CE + S_LDL_CE) / (L_LDL_CE + L_LDL_FC + L_LDL_PL + L_LDL_TG + M_LDL_CE + M_LDL_FC + M_LDL_PL + M_LDL_TG + S_LDL_CE + S_LDL_FC + S_LDL_PL + S_LDL_TG) * 100	LDL_CE / LDL_L * 100
LDL_CE_pct_C	Cholesteryl Esters to Cholesterol in LDL percentage	%	Relative cholesterol concentrations		Percentage	FALSE	NA	NA	(L_LDL_CE + M_LDL_CE + S_LDL_CE) / (L_LDL_CE + M_LDL_CE + S_LDL_CE + L_LDL_FC + M_LDL_FC + S_LDL_FC) * 100	LDL_CE / LDL_C * 100
LDL_FC_by_CE	Free Cholesterol to Cholesteryl Esters in LDL percentage	ratio	Relative lipid concentrations		Ratio	FALSE	NA	NA	(L_LDL_FC + M_LDL_FC + S_LDL_FC) / (L_LDL_CE + M_LDL_CE + S_LDL_CE)	LDL_FC / LDL_CE
LDL_FC_pct	Free Cholesterol to Total Lipids in LDL percentage	%	Relative lipid concentrations		Percentage	FALSE	NA	NA	(L_LDL_FC + M_LDL_FC + S_LDL_FC) / (L_LDL_CE + L_LDL_FC + L_LDL_PL + L_LDL_TG + M_LDL_CE + M_LDL_FC + M_LDL_PL + M_LDL_TG + S_LDL_CE + S_LDL_FC + S_LDL_PL + S_LDL_TG) * 100	LDL_FC / LDL_L * 100
LDL_FC_pct_C	Free Cholesterol to Cholesterol in LDL percentage	%	Relative cholesterol concentrations		Percentage	FALSE	NA	NA	(L_LDL_FC + M_LDL_FC + S_LDL_FC) / (L_LDL_CE + M_LDL_CE + S_LDL_CE + L_LDL_FC + M_LDL_FC + S_LDL_FC) * 100	LDL_FC / LDL_C * 100
LDL_PL_pct	Phospholipids to Total Lipids in LDL percentage	%	Relative lipid concentrations		Percentage	FALSE	NA	NA	(L_LDL_PL + M_LDL_PL + S_LDL_PL) / (L_LDL_CE + L_LDL_FC + L_LDL_PL + L_LDL_TG + M_LDL_CE + M_LDL_FC + M_LDL_PL + M_LDL_TG + S_LDL_CE + S_LDL_FC + S_LDL_PL + S_LDL_TG) * 100	LDL_PL / LDL_L * 100
LDL_TG_pct	Triglycerides to Total Lipids in LDL percentage	%	Relative lipid concentrations		Percentage	FALSE	NA	NA	(L_LDL_TG + M_LDL_TG + S_LDL_TG) / (L_LDL_CE + L_LDL_FC + L_LDL_PL + L_LDL_TG + M_LDL_CE + M_LDL_FC + M_LDL_PL + M_LDL_TG + S_LDL_CE + S_LDL_FC + S_LDL_PL + S_LDL_TG) * 100	LDL_TG / LDL_L * 100
M_HDL_CE_pct_C	Cholesteryl Esters to Cholesterol in Medium HDL percentage	%	Relative lipoprotein cholesterol concentrations	Medium HDL ratios	Percentage	FALSE	NA	NA	M_HDL_CE / (M_HDL_CE + M_HDL_FC) * 100	M_HDL_CE / M_HDL_C * 100
M_HDL_FC_by_CE	Free Cholesterol to Cholesteryl Esters in Medium HDL ratio	ratio	Relative lipoprotein lipid concentrations	Medium HDL ratios	Ratio	FALSE	NA	NA	M_HDL_FC / M_HDL_CE	M_HDL_FC / M_HDL_CE
M_HDL_FC_pct_C	Free Cholesterol to Cholesterol in Medium HDL percentage	%	Relative lipoprotein cholesterol concentrations	Medium HDL ratios	Percentage	FALSE	NA	NA	M_HDL_FC / (M_HDL_CE + M_HDL_FC) * 100	M_HDL_FC / M_HDL_C * 100
M_LDL_CE_pct_C	Cholesteryl Esters to Cholesterol in Medium LDL percentage	%	Relative lipoprotein cholesterol concentrations	Medium LDL ratios	Percentage	FALSE	NA	NA	M_LDL_CE / (M_LDL_CE + M_LDL_FC) * 100	M_LDL_CE / M_LDL_C * 100
M_LDL_FC_by_CE	Free Cholesterol to Cholesteryl Esters in Medium LDL ratio	ratio	Relative lipoprotein lipid concentrations	Medium LDL ratios	Ratio	FALSE	NA	NA	M_LDL_FC / M_LDL_CE	M_LDL_FC / M_LDL_CE
M_LDL_FC_pct_C	Free Cholesterol to Cholesterol in Medium LDL percentage	%	Relative lipoprotein cholesterol concentrations	Medium LDL ratios	Percentage	FALSE	NA	NA	M_LDL_FC / (M_LDL_CE + M_LDL_FC) * 100	M_LDL_FC / M_LDL_C * 100
M_VLDL_CE_pct_C	Cholesteryl Esters to Cholesterol in Medium VLDL percentage	%	Relative lipoprotein cholesterol concentrations	Medium VLDL ratios	Percentage	FALSE	NA	NA	M_VLDL_CE / (M_VLDL_CE + M_VLDL_FC) * 100	M_VLDL_CE / M_VLDL_C * 100
M_VLDL_FC_by_CE	Free Cholesterol to Cholesteryl Esters in Medium VLDL ratio	ratio	Relative lipoprotein lipid concentrations	Medium VLDL ratios	Ratio	FALSE	NA	NA	M_VLDL_FC / M_VLDL_CE	M_VLDL_FC / M_VLDL_CE
M_VLDL_FC_pct_C	Free Cholesterol to Cholesterol in Medium VLDL percentage	%	Relative lipoprotein cholesterol concentrations	Medium VLDL ratios	Percentage	FALSE	NA	NA	M_VLDL_FC / (M_VLDL_CE + M_VLDL_FC) * 100	M_VLDL_FC / M_VLDL_C * 100
Omega_3_pct_PUFA	Omega-3 Fatty Acids to Polyunsaturated Fatty Acids percentage	%	Fatty acids	Fatty acid ratios	Percentage	FALSE	NA	NA	Omega_3 / (Omega_3 + Omega_6) * 100	Omega_3 / PUFA * 100
Omega_6_pct_PUFA	Omega-6 Fatty Acids to Polyunsaturated Fatty Acids percentage	%	Fatty acids	Fatty acid ratios	Percentage	FALSE	NA	NA	Omega_6 / (Omega_3 + Omega_6) * 100	Omega_6 / PUFA * 100
S_HDL_CE_pct_C	Cholesteryl Esters to Cholesterol in Small HDL percentage	%	Relative lipoprotein cholesterol concentrations	Small HDL ratios	Percentage	FALSE	NA	NA	S_HDL_CE / (S_HDL_CE + S_HDL_FC) * 100	S_HDL_CE / S_HDL_C * 100
S_HDL_FC_by_CE	Free Cholesterol to Cholesteryl Esters in Small HDL ratio	ratio	Relative lipoprotein lipid concentrations	Small HDL ratios	Ratio	FALSE	NA	NA	S_HDL_FC / S_HDL_CE	S_HDL_FC / S_HDL_CE
S_HDL_FC_pct_C	Free Cholesterol to Cholesterol in Small HDL percentage	%	Relative lipoprotein cholesterol concentrations	Small HDL ratios	Percentage	FALSE	NA	NA	S_HDL_FC / (S_HDL_CE + S_HDL_FC) * 100	S_HDL_FC / S_HDL_C * 100
S_LDL_CE_pct_C	Cholesteryl Esters to Cholesterol in Small LDL percentage	%	Relative lipoprotein cholesterol concentrations	Small LDL ratios	Percentage	FALSE	NA	NA	S_LDL_CE / (S_LDL_CE + S_LDL_FC) * 100	S_LDL_CE / S_LDL_C * 100
S_LDL_FC_by_CE	Free Cholesterol to Cholesteryl Esters in Small LDL ratio	ratio	Relative lipoprotein lipid concentrations	Small LDL ratios	Ratio	FALSE	NA	NA	S_LDL_FC / S_LDL_CE	S_LDL_FC / S_LDL_CE
S_LDL_FC_pct_C	Free Cholesterol to Cholesterol in Small LDL percentage	%	Relative lipoprotein cholesterol concentrations	Small LDL ratios	Percentage	FALSE	NA	NA	S_LDL_FC / (S_LDL_CE + S_LDL_FC) * 100	S_LDL_FC / S_LDL_C * 100
S_VLDL_CE_pct_C	Cholesteryl Esters to Cholesterol in Small VLDL percentage	%	Relative lipoprotein cholesterol concentrations	Small VLDL ratios	Percentage	FALSE	NA	NA	S_VLDL_CE / (S_VLDL_CE + S_VLDL_FC) * 100	S_VLDL_CE / S_VLDL_C * 100
S_VLDL_FC_by_CE	Free Cholesterol to Cholesteryl Esters in Small VLDL ratio	ratio	Relative lipoprotein lipid concentrations	Small VLDL ratios	Ratio	FALSE	NA	NA	S_VLDL_FC / S_VLDL_CE	S_VLDL_FC / S_VLDL_CE
S_VLDL_FC_pct_C	Free Cholesterol to Cholesterol in Small VLDL percentage	%	Relative lipoprotein cholesterol concentrations	Small VLDL ratios	Percentage	FALSE	NA	NA	S_VLDL_FC / (S_VLDL_CE + S_VLDL_FC) * 100	S_VLDL_FC / S_VLDL_C * 100
Total_C_pct	Total Cholesterol to Total Lipids percentage	%	Relative lipid concentrations		Percentage	FALSE	NA	NA	(XXL_VLDL_CE + XXL_VLDL_FC + XL_VLDL_CE + XL_VLDL_FC + L_VLDL_CE + L_VLDL_FC + M_VLDL_CE + M_VLDL_FC + S_VLDL_CE + S_VLDL_FC + XS_VLDL_CE + XS_VLDL_FC + IDL_CE + IDL_FC + L_LDL_CE + L_LDL_FC + M_LDL_CE + M_LDL_FC + S_LDL_CE + S_LDL_FC + XL_HDL_CE + XL_HDL_FC + L_HDL_CE + L_HDL_FC + M_HDL_CE + M_HDL_FC + S_HDL_CE + S_HDL_FC) / (XXL_VLDL_CE + XXL_VLDL_FC + XXL_VLDL_PL + XXL_VLDL_TG + XL_VLDL_CE + XL_VLDL_FC + XL_VLDL_PL + XL_VLDL_TG + L_VLDL_CE + L_VLDL_FC + L_VLDL_PL + L_VLDL_TG + M_VLDL_CE + M_VLDL_FC + M_VLDL_PL + M_VLDL_TG + S_VLDL_CE + S_VLDL_FC + S_VLDL_PL + S_VLDL_TG + XS_VLDL_CE + XS_VLDL_FC + XS_VLDL_PL + XS_VLDL_TG + IDL_CE + IDL_FC + IDL_PL + IDL_TG + L_LDL_CE + L_LDL_FC + L_LDL_PL + L_LDL_TG + M_LDL_CE + M_LDL_FC + M_LDL_PL + M_LDL_TG + S_LDL_CE + S_LDL_FC + S_LDL_PL + S_LDL_TG + XL_HDL_CE + XL_HDL_FC + XL_HDL_PL + XL_HDL_TG + L_HDL_CE + L_HDL_FC + L_HDL_PL + L_HDL_TG + M_HDL_CE + M_HDL_FC + M_HDL_PL + M_HDL_TG + S_HDL_CE + S_HDL_FC + S_HDL_PL + S_HDL_TG) * 100	Total_C / Total_L * 100
Total_CE_pct	Total Esterified Cholesterol to Total Lipids percentage	%	Relative lipid concentrations		Percentage	FALSE	NA	NA	(XXL_VLDL_CE + XL_VLDL_CE + L_VLDL_CE + M_VLDL_CE + S_VLDL_CE + XS_VLDL_CE + IDL_CE + L_LDL_CE + M_LDL_CE + S_LDL_CE + XL_HDL_CE + L_HDL_CE + M_HDL_CE + S_HDL_CE) / (XXL_VLDL_CE + XXL_VLDL_FC + XXL_VLDL_PL + XXL_VLDL_TG + XL_VLDL_CE + XL_VLDL_FC + XL_VLDL_PL + XL_VLDL_TG + L_VLDL_CE + L_VLDL_FC + L_VLDL_PL + L_VLDL_TG + M_VLDL_CE + M_VLDL_FC + M_VLDL_PL + M_VLDL_TG + S_VLDL_CE + S_VLDL_FC + S_VLDL_PL + S_VLDL_TG + XS_VLDL_CE + XS_VLDL_FC + XS_VLDL_PL + XS_VLDL_TG + IDL_CE + IDL_FC + IDL_PL + IDL_TG + L_LDL_CE + L_LDL_FC + L_LDL_PL + L_LDL_TG + M_LDL_CE + M_LDL_FC + M_LDL_PL + M_LDL_TG + S_LDL_CE + S_LDL_FC + S_LDL_PL + S_LDL_TG + XL_HDL_CE + XL_HDL_FC + XL_HDL_PL + XL_HDL_TG + L_HDL_CE + L_HDL_FC + L_HDL_PL + L_HDL_TG + M_HDL_CE + M_HDL_FC + M_HDL_PL + M_HDL_TG + S_HDL_CE + S_HDL_FC + S_HDL_PL + S_HDL_TG) * 100	Total_CE / Total_L * 100
Total_CE_pct_C	Total Esterified Cholesterol to Total Cholesterol percentage	%	Relative cholesterol concentrations		Percentage	FALSE	NA	NA	(XXL_VLDL_CE + XL_VLDL_CE + L_VLDL_CE + M_VLDL_CE + S_VLDL_CE + XS_VLDL_CE + IDL_CE + L_LDL_CE + M_LDL_CE + S_LDL_CE + XL_HDL_CE + L_HDL_CE + M_HDL_CE + S_HDL_CE) / (XXL_VLDL_CE + XL_VLDL_CE + L_VLDL_CE + M_VLDL_CE + S_VLDL_CE + XS_VLDL_CE + IDL_CE + L_LDL_CE + M_LDL_CE + S_LDL_CE + XL_HDL_CE + L_HDL_CE + M_HDL_CE + S_HDL_CE + XXL_VLDL_FC + XL_VLDL_FC + L_VLDL_FC + M_VLDL_FC + S_VLDL_FC + XS_VLDL_FC + IDL_FC + L_LDL_FC + M_LDL_FC + S_LDL_FC + XL_HDL_FC + L_HDL_FC + M_HDL_FC + S_HDL_FC) * 100	Total_CE / Total_C * 100
Total_FC_by_CE	Total Free Cholesterol to Total Esterified Cholesterol ratio	ratio	Relative lipid concentrations		Ratio	FALSE	NA	NA	(XXL_VLDL_FC + XL_VLDL_FC + L_VLDL_FC + M_VLDL_FC + S_VLDL_FC + XS_VLDL_FC + IDL_FC + L_LDL_FC + M_LDL_FC + S_LDL_FC + XL_HDL_FC + L_HDL_FC + M_HDL_FC + S_HDL_FC) / (XXL_VLDL_CE + XL_VLDL_CE + L_VLDL_CE + M_VLDL_CE + S_VLDL_CE + XS_VLDL_CE + IDL_CE + L_LDL_CE + M_LDL_CE + S_LDL_CE + XL_HDL_CE + L_HDL_CE + M_HDL_CE + S_HDL_CE)	Total_FC / Total_CE
Total_FC_pct	Total Free Cholesterol to Total Lipids percentage	%	Relative lipid concentrations		Percentage	FALSE	NA	NA	(XXL_VLDL_FC + XL_VLDL_FC + L_VLDL_FC + M_VLDL_FC + S_VLDL_FC + XS_VLDL_FC + IDL_FC + L_LDL_FC + M_LDL_FC + S_LDL_FC + XL_HDL_FC + L_HDL_FC + M_HDL_FC + S_HDL_FC) / (XXL_VLDL_CE + XXL_VLDL_FC + XXL_VLDL_PL + XXL_VLDL_TG + XL_VLDL_CE + XL_VLDL_FC + XL_VLDL_PL + XL_VLDL_TG + L_VLDL_CE + L_VLDL_FC + L_VLDL_PL + L_VLDL_TG + M_VLDL_CE + M_VLDL_FC + M_VLDL_PL + M_VLDL_TG + S_VLDL_CE + S_VLDL_FC + S_VLDL_PL + S_VLDL_TG + XS_VLDL_CE + XS_VLDL_FC + XS_VLDL_PL + XS_VLDL_TG + IDL_CE + IDL_FC + IDL_PL + IDL_TG + L_LDL_CE + L_LDL_FC + L_LDL_PL + L_LDL_TG + M_LDL_CE + M_LDL_FC + M_LDL_PL + M_LDL_TG + S_LDL_CE + S_LDL_FC + S_LDL_PL + S_LDL_TG + XL_HDL_CE + XL_HDL_FC + XL_HDL_PL + XL_HDL_TG + L_HDL_CE + L_HDL_FC + L_HDL_PL + L_HDL_TG + M_HDL_CE + M_HDL_FC + M_HDL_PL + M_HDL_TG + S_HDL_CE + S_HDL_FC + S_HDL_PL + S_HDL_TG) * 100	Total_FC / Total_L * 100
Total_FC_pct_C	Total Free Cholesterol to Total Cholesterol percentage	%	Relative cholesterol concentrations		Percentage	FALSE	NA	NA	(XXL_VLDL_FC + XL_VLDL_FC + L_VLDL_FC + M_VLDL_FC + S_VLDL_FC + XS_VLDL_FC + IDL_FC + L_LDL_FC + M_LDL_FC + S_LDL_FC + XL_HDL_FC + L_HDL_FC + M_HDL_FC + S_HDL_FC) / (XXL_VLDL_CE + XL_VLDL_CE + L_VLDL_CE + M_VLDL_CE + S_VLDL_CE + XS_VLDL_CE + IDL_CE + L_LDL_CE + M_LDL_CE + S_LDL_CE + XL_HDL_CE + L_HDL_CE + M_HDL_CE + S_HDL_CE + XXL_VLDL_FC + XL_VLDL_FC + L_VLDL_FC + M_VLDL_FC + S_VLDL_FC + XS_VLDL_FC + IDL_FC + L_LDL_FC + M_LDL_FC + S_LDL_FC + XL_HDL_FC + L_HDL_FC + M_HDL_FC + S_HDL_FC) * 100	Total_FC / Total_C * 100
Total_PL_pct	Total Phospholipids to Total Lipids percentage	%	Relative lipid concentrations		Percentage	FALSE	NA	NA	(XXL_VLDL_PL + XL_VLDL_PL + L_VLDL_PL + M_VLDL_PL + S_VLDL_PL + XS_VLDL_PL + IDL_PL + L_LDL_PL + M_LDL_PL + S_LDL_PL + XL_HDL_PL + L_HDL_PL + M_HDL_PL + S_HDL_PL) / (XXL_VLDL_CE + XXL_VLDL_FC + XXL_VLDL_PL + XXL_VLDL_TG + XL_VLDL_CE + XL_VLDL_FC + XL_VLDL_PL + XL_VLDL_TG + L_VLDL_CE + L_VLDL_FC + L_VLDL_PL + L_VLDL_TG + M_VLDL_CE + M_VLDL_FC + M_VLDL_PL + M_VLDL_TG + S_VLDL_CE + S_VLDL_FC + S_VLDL_PL + S_VLDL_TG + XS_VLDL_CE + XS_VLDL_FC + XS_VLDL_PL + XS_VLDL_TG + IDL_CE + IDL_FC + IDL_PL + IDL_TG + L_LDL_CE + L_LDL_FC + L_LDL_PL + L_LDL_TG + M_LDL_CE + M_LDL_FC + M_LDL_PL + M_LDL_TG + S_LDL_CE + S_LDL_FC + S_LDL_PL + S_LDL_TG + XL_HDL_CE + XL_HDL_FC + XL_HDL_PL + XL_HDL_TG + L_HDL_CE + L_HDL_FC + L_HDL_PL + L_HDL_TG + M_HDL_CE + M_HDL_FC + M_HDL_PL + M_HDL_TG + S_HDL_CE + S_HDL_FC + S_HDL_PL + S_HDL_TG) * 100	Total_PL / Total_L * 100
Total_TG_pct	Total Triglycerides to Total Lipids percentage	%	Relative lipid concentrations		Percentage	FALSE	NA	NA	(XXL_VLDL_TG + XL_VLDL_TG + L_VLDL_TG + M_VLDL_TG + S_VLDL_TG + XS_VLDL_TG + IDL_TG + L_LDL_TG + M_LDL_TG + S_LDL_TG + XL_HDL_TG + L_HDL_TG + M_HDL_TG + S_HDL_TG) / (XXL_VLDL_CE + XXL_VLDL_FC + XXL_VLDL_PL + XXL_VLDL_TG + XL_VLDL_CE + XL_VLDL_FC + XL_VLDL_PL + XL_VLDL_TG + L_VLDL_CE + L_VLDL_FC + L_VLDL_PL + L_VLDL_TG + M_VLDL_CE + M_VLDL_FC + M_VLDL_PL + M_VLDL_TG + S_VLDL_CE + S_VLDL_FC + S_VLDL_PL + S_VLDL_TG + XS_VLDL_CE + XS_VLDL_FC + XS_VLDL_PL + XS_VLDL_TG + IDL_CE + IDL_FC + IDL_PL + IDL_TG + L_LDL_CE + L_LDL_FC + L_LDL_PL + L_LDL_TG + M_LDL_CE + M_LDL_FC + M_LDL_PL + M_LDL_TG + S_LDL_CE + S_LDL_FC + S_LDL_PL + S_LDL_TG + XL_HDL_CE + XL_HDL_FC + XL_HDL_PL + XL_HDL_TG + L_HDL_CE + L_HDL_FC + L_HDL_PL + L_HDL_TG + M_HDL_CE + M_HDL_FC + M_HDL_PL + M_HDL_TG + S_HDL_CE + S_HDL_FC + S_HDL_PL + S_HDL_TG) * 100	Total_TG / Total_L * 100
VLDL_C_pct	Cholesterol to Total Lipids in VLDL percentage	%	Relative lipid concentrations		Percentage	FALSE	NA	NA	(XXL_VLDL_CE + XXL_VLDL_FC + XL_VLDL_CE + XL_VLDL_FC + L_VLDL_CE + L_VLDL_FC + M_VLDL_CE + M_VLDL_FC + S_VLDL_CE + S_VLDL_FC + XS_VLDL_CE + XS_VLDL_FC) / (XXL_VLDL_CE + XXL_VLDL_FC + XXL_VLDL_PL + XXL_VLDL_TG + XL_VLDL_CE + XL_VLDL_FC + XL_VLDL_PL + XL_VLDL_TG + L_VLDL_CE + L_VLDL_FC + L_VLDL_PL + L_VLDL_TG + M_VLDL_CE + M_VLDL_FC + M_VLDL_PL + M_VLDL_TG + S_VLDL_CE + S_VLDL_FC + S_VLDL_PL + S_VLDL_TG + XS_VLDL_CE + XS_VLDL_FC + XS_VLDL_PL + XS_VLDL_TG) * 100	VLDL_C / VLDL_L * 100
VLDL_CE_pct	Cholesteryl Esters to Total Lipids in VLDL percentage	%	Relative lipid concentrations		Percentage	FALSE	NA	NA	(XXL_VLDL_CE + XL_VLDL_CE + L_VLDL_CE + M_VLDL_CE + S_VLDL_CE + XS_VLDL_CE) / (XXL_VLDL_CE + XXL_VLDL_FC + XXL_VLDL_PL + XXL_VLDL_TG + XL_VLDL_CE + XL_VLDL_FC + XL_VLDL_PL + XL_VLDL_TG + L_VLDL_CE + L_VLDL_FC + L_VLDL_PL + L_VLDL_TG + M_VLDL_CE + M_VLDL_FC + M_VLDL_PL + M_VLDL_TG + S_VLDL_CE + S_VLDL_FC + S_VLDL_PL + S_VLDL_TG + XS_VLDL_CE + XS_VLDL_FC + XS_VLDL_PL + XS_VLDL_TG) * 100	VLDL_CE / VLDL_L * 100
VLDL_CE_pct_C	Cholesteryl Esters to Cholesterol in VLDL percentage	%	Relative cholesterol concentrations		Percentage	FALSE	NA	NA	(XXL_VLDL_CE + XL_VLDL_CE + L_VLDL_CE + M_VLDL_CE + S_VLDL_CE + XS_VLDL_CE) / (XXL_VLDL_CE + XL_VLDL_CE + L_VLDL_CE + M_VLDL_CE + S_VLDL_CE + XS_VLDL_CE + XXL_VLDL_FC + XL_VLDL_FC + L_VLDL_FC + M_VLDL_FC + S_VLDL_FC + XS_VLDL_FC)	VLDL_CE / VLDL_C * 100
VLDL_FC_by_CE	Free Cholesterol to Cholesteryl Esters in VLDL percentage	ratio	Relative lipid concentrations		Ratio	FALSE	NA	NA	(XXL_VLDL_FC + XL_VLDL_FC + L_VLDL_FC + M_VLDL_FC + S_VLDL_FC + XS_VLDL_FC) / (XXL_VLDL_CE + XL_VLDL_CE + L_VLDL_CE + M_VLDL_CE + S_VLDL_CE + XS_VLDL_CE)	VLDL_FC / VLDL_CE
VLDL_FC_pct	Free Cholesterol to Total Lipids in VLDL percentage	%	Relative lipid concentrations		Percentage	FALSE	NA	NA	(XXL_VLDL_FC + XL_VLDL_FC + L_VLDL_FC + M_VLDL_FC + S_VLDL_FC + XS_VLDL_FC) / (XXL_VLDL_CE + XXL_VLDL_FC + XXL_VLDL_PL + XXL_VLDL_TG + XL_VLDL_CE + XL_VLDL_FC + XL_VLDL_PL + XL_VLDL_TG + L_VLDL_CE + L_VLDL_FC + L_VLDL_PL + L_VLDL_TG + M_VLDL_CE + M_VLDL_FC + M_VLDL_PL + M_VLDL_TG + S_VLDL_CE + S_VLDL_FC + S_VLDL_PL + S_VLDL_TG + XS_VLDL_CE + XS_VLDL_FC + XS_VLDL_PL + XS_VLDL_TG) * 100	VLDL_FC / VLDL_L * 100
VLDL_FC_pct_C	Free Cholesterol to Cholesterol in VLDL percentage	%	Relative cholesterol concentrations		Percentage	FALSE	NA	NA	(XXL_VLDL_FC + XL_VLDL_FC + L_VLDL_FC + M_VLDL_FC + S_VLDL_FC + XS_VLDL_FC) / (XXL_VLDL_CE + XL_VLDL_CE + L_VLDL_CE + M_VLDL_CE + S_VLDL_CE + XS_VLDL_CE + XXL_VLDL_FC + XL_VLDL_FC + L_VLDL_FC + M_VLDL_FC + S_VLDL_FC + XS_VLDL_FC)	VLDL_FC / VLDL_C * 100
VLDL_PL_pct	Phospholipids to Total Lipids in VLDL percentage	%	Relative lipid concentrations		Percentage	FALSE	NA	NA	(XXL_VLDL_PL + XL_VLDL_PL + L_VLDL_PL + M_VLDL_PL + S_VLDL_PL + XS_VLDL_PL) / (XXL_VLDL_CE + XXL_VLDL_FC + XXL_VLDL_PL + XXL_VLDL_TG + XL_VLDL_CE + XL_VLDL_FC + XL_VLDL_PL + XL_VLDL_TG + L_VLDL_CE + L_VLDL_FC + L_VLDL_PL + L_VLDL_TG + M_VLDL_CE + M_VLDL_FC + M_VLDL_PL + M_VLDL_TG + S_VLDL_CE + S_VLDL_FC + S_VLDL_PL + S_VLDL_TG + XS_VLDL_CE + XS_VLDL_FC + XS_VLDL_PL + XS_VLDL_TG) * 100	VLDL_PL / VLDL_L * 100
VLDL_TG_pct	Triglycerides to Total Lipids in VLDL percentage	%	Relative lipid concentrations		Percentage	FALSE	NA	NA	(XXL_VLDL_TG + XL_VLDL_TG + L_VLDL_TG + M_VLDL_TG + S_VLDL_TG + XS_VLDL_TG) / (XXL_VLDL_CE + XXL_VLDL_FC + XXL_VLDL_PL + XXL_VLDL_TG + XL_VLDL_CE + XL_VLDL_FC + XL_VLDL_PL + XL_VLDL_TG + L_VLDL_CE + L_VLDL_FC + L_VLDL_PL + L_VLDL_TG + M_VLDL_CE + M_VLDL_FC + M_VLDL_PL + M_VLDL_TG + S_VLDL_CE + S_VLDL_FC + S_VLDL_PL + S_VLDL_TG + XS_VLDL_CE + XS_VLDL_FC + XS_VLDL_PL + XS_VLDL_TG) * 100	VLDL_TG / VLDL_L * 100
XL_HDL_CE_pct_C	Cholesteryl Esters to Cholesterol in Very Large HDL percentage	%	Relative lipoprotein cholesterol concentrations	Very large HDL ratios	Percentage	FALSE	NA	NA	XL_HDL_CE / (XL_HDL_CE + XL_HDL_FC) * 100	XL_HDL_CE / XL_HDL_C * 100
XL_HDL_FC_by_CE	Free Cholesterol to Cholesteryl Esters in Very Large HDL ratio	ratio	Relative lipoprotein lipid concentrations	Very large HDL ratios	Ratio	FALSE	NA	NA	XL_HDL_FC / XL_HDL_CE	XL_HDL_FC / XL_HDL_CE
XL_HDL_FC_pct_C	Free Cholesterol to Cholesterol in Very Large HDL percentage	%	Relative lipoprotein cholesterol concentrations	Very large HDL ratios	Percentage	FALSE	NA	NA	XL_HDL_FC / (XL_HDL_CE + XL_HDL_FC) * 100	XL_HDL_FC / XL_HDL_C * 100
XL_VLDL_CE_pct_C	Cholesteryl Esters to Cholesterol in Very Large VLDL percentage	%	Relative lipoprotein cholesterol concentrations	Very large VLDL ratios	Percentage	FALSE	NA	NA	XL_VLDL_CE / (XL_VLDL_CE + XL_HDL_FC) * 100	XL_VLDL_CE / XL_VLDL_C * 100
XL_VLDL_FC_by_CE	Free Cholesterol to Cholesteryl Esters in Very Large VLDL ratio	ratio	Relative lipoprotein lipid concentrations	Very large VLDL ratios	Ratio	FALSE	NA	NA	XL_VLDL_FC / XL_VLDL_CE	XL_VLDL_FC / XL_VLDL_CE
XL_VLDL_FC_pct_C	Free Cholesterol to Cholesterol in Very Large VLDL percentage	%	Relative lipoprotein cholesterol concentrations	Very large VLDL ratios	Percentage	FALSE	NA	NA	XL_VLDL_FC / (XL_VLDL_CE + XL_HDL_FC) * 100	XL_VLDL_FC / XL_VLDL_C * 100
XS_VLDL_CE_pct_C	Cholesteryl Esters to Cholesterol in Very Small VLDL percentage	%	Relative lipoprotein cholesterol concentrations	Very small VLDL ratios	Percentage	FALSE	NA	NA	XS_VLDL_CE / (XS_VLDL_CE + XS_VLDL_FC) * 100	XS_VLDL_CE / XS_VLDL_C * 100
XS_VLDL_FC_by_CE	Free Cholesterol to Cholesteryl Esters in Very Small VLDL ratio	ratio	Relative lipoprotein lipid concentrations	Very small VLDL ratios	Ratio	FALSE	NA	NA	XS_VLDL_FC / XS_VLDL_CE	XS_VLDL_FC / XS_VLDL_CE
XS_VLDL_FC_pct_C	Free Cholesterol to Cholesterol in Very Small VLDL percentage	%	Relative lipoprotein cholesterol concentrations	Very small VLDL ratios	Percentage	FALSE	NA	NA	XS_VLDL_FC / (XS_VLDL_CE + XS_VLDL_FC) * 100	XS_VLDL_FC / XS_VLDL_C * 100
XXL_VLDL_CE_pct_C	Cholesteryl Esters to Cholesterol in Chylomicrons and Extremely Large VLDL percentage	%	Relative lipoprotein cholesterol concentrations	Chylomicrons and extremely large VLDL ratios	Percentage	FALSE	NA	NA	XXL_VLDL_CE / (XXL_VLDL_CE + XXL_VLDL_FC) * 100	XXL_VLDL_CE / XXL_VLDL_C * 100
XXL_VLDL_FC_by_CE	Free Cholesterol to Cholesteryl Esters in Chylomicrons and Extremely Large VLDL ratio	ratio	Relative lipoprotein lipid concentrations	Chylomicrons and extremely large VLDL ratios	Ratio	FALSE	NA	NA	XXL_VLDL_FC / XXL_VLDL_CE	XXL_VLDL_FC / XXL_VLDL_CE
XXL_VLDL_FC_pct_C	Free Cholesterol to Cholesterol in Chylomicrons and Extremely Large VLDL percentage	%	Relative lipoprotein cholesterol concentrations	Chylomicrons and extremely large VLDL ratios	Percentage	FALSE	NA	NA	XXL_VLDL_FC / (XXL_VLDL_CE + XXL_VLDL_FC) * 100	XXL_VLDL_FC / XXL_VLDL_C * 100
Corrected_Ala	Spectrometer-corrected alanine	mmol/L	Amino acids		Non-derived	TRUE	20281	NA
Glucose_Lactate	Glucose-lactate	mmol/L	Glycolysis related metabolites		Non-derived	TRUE	20280	NA

### Sheet: ST5
Hyperparameter ranges tested for XGBoost classifiers during randomized search
Hyperparameter	Values Tested	Rationale
n_estimators	100, 200, 300, 500, 1000	Covers small to large numbers of boosting rounds to balance underfitting and overfitting; upper bound allows complex patterns to be captured.
max_depth	4, 6, 8, 10	Controls tree complexity; range includes shallow trees (less variance) to deeper trees (more complex interactions).
min_child_weight	10, 20, 30, 40, 50	Larger values help prevent overfitting in small leaf nodes, useful for imbalanced datasets.
subsample	0.5, 0.8	Stochastic row sampling to reduce overfitting; 0.5 encourages diversity, 0.8 retains more data per tree.
colsample_bytree	0.1, 0.2, 0.3, 0.5	Fraction of features sampled per tree; smaller values reduce correlation between trees, helpful in high-dimensional omics data.
learning_rate	0.0001, 0.001, 0.01, 0.1	Controls step size shrinkage; lower rates require more trees but improve generalisation.
gamma	0, 0.1, 0.2, 0.3, 0.4, 0.5, 1	Minimum loss reduction to split; higher values make the algorithm more conservative in creating new branches.
scale_pos_weight	Computed per fold as (# negatives / # positives)	Balances positive and negative class weights in imbalanced classification; value adapted to each training fold.

### Sheet: ST6
	SHAP details for reproducibility
	Parameter	Value Used
	Explainer type	shap.Explainer applied to the trained XGBoost estimator
	Model type	XGBoost classifier
	Background dataset	Transformed training set
	Evaluation dataset	Transformed held-out test set
	Feature importance metric	Mean absolute SHAP value
	Feature ordering	Preserved from the fitted UKB modelling pipeline
	Top features reported	Top 20
	Plot types	SHAP summary plot and SHAP bar plots

### Sheet: ST7
Inferential statistics for APOE ε4 carrier status, sex, and dementia diagnosis
Multivariable Logistic regression results for the association between sex and APOE4 with dementia (UKB)
Female as the reference sex
Predictor	Beta	SE	p_value	CI_lower_beta	CI_upper_beta	OR	CI_lower_OR	CI_upper_OR
Intercept	-14.829	0.527	0	-15.862	-13.796	0	0	0
BMI: Obese vs Normal	0.029	0.083	0.73	-0.134	0.192	1.029	0.874	1.211
BMI: Overweight vs Normal	-0.117	0.074	0.116	-0.262	0.029	0.89	0.769	1.029
BMI: Underweight vs Normal	0.303	0.408	0.457	-0.496	1.102	1.354	0.609	3.01
BMI: Unknown/NA vs Normal	0.473	0.349	0.175	-0.211	1.156	1.604	0.81	3.178
Ethnicity: Other/Unknown vs Black	-0.631	0.338	0.062	-1.293	0.03	0.532	0.275	1.031
Ethnicity: White vs Black	-0.207	0.245	0.399	-0.687	0.273	0.813	0.503	1.314
APOE4 carrier	1.413	0.088	0	1.24	1.586	4.11	3.457	4.886
Male sex	0.254	0.094	0.007	0.07	0.438	1.289	1.072	1.55
APOE4 x sex interaction	-0.275	0.124	0.027	-0.519	-0.032	0.759	0.595	0.969
Age at baseline	0.184	0.007	0	0.171	0.197	1.202	1.186	1.217
Years of education	-0.036	0.012	0.002	-0.059	-0.014	0.964	0.943	0.986

### Sheet: ST8
Inferential statistics for APOE ε4 carrier status, sex, and dementia diagnosis
Adjusted odds ratios (OR), 95% confidence intervals (CI), and p-values from multivariable logistic regression testing the associations of APOE ε4 status, sex, and their interaction with dementia, adjusting for age, education, BMI, and ethnicity.
Reference categories: APOE ε4 non-carrier, female sex, normal BMI, and white ethnicity.
Comparison	OR	95% CI	p-value
APOE4 Carrier vs Non-carrier (Female)	4.11	[3.46 – 4.89]	<0.001
APOE4 Carrier vs Non-carrier (Male)	3.12	[2.63 – 3.71]	<0.001
Male vs Female (Non-carrier)	1.29	[1.07 – 1.55]	0.007
Male vs Female (APOE4 Carrier)	0.98	[0.83 – 1.15]	0.795
Age	1.2	[1.19 – 1.22]	<0.001
Years Education	0.96	[0.94 – 0.99]	0.002
BMI / Ethnicity	—	—	>0.05

### Sheet: ST9
Inferential statistics for APOE ε4 carrier status, sex, and dementia diagnosis
VIF of Logistic regression for the association between sex and APOE4 with dementia (UKB)
	Variable	VIF
0	Intercept	129.588
1	C(BMI_levels)[T.Obese]	1.36935
2	C(BMI_levels)[T.Overweight]	1.38426
3	C(BMI_levels)[T.Underweight]	1.01144
4	C(BMI_levels)[T.Unknown/NA]	1.01428
5	C(ethnic_group_clean)[T.Other/Unknown]	2.76702
6	C(ethnic_group_clean)[T.White]	2.81853
7	APOE4_carrier	1.83336
8	gender_numeric	1.43934
9	APOE4_carrier:gender_numeric	2.22992
10	age_at_baseline	1.06228
11	years_education	1.06715

### Sheet: ST10
BORUTA feature selection - complete lists of feature stability percentages for subgroup Female APOE4 carrier with all features
Feature	Selection_Count	Stability_Proportion		65
RSPO3	15	1
APOE	15	1
SYT1	15	1
WNT9A	15	1
WFDC2	15	1
FSHB	15	1
NEFL	15	1
TNFRSF10B	15	1
TNFRSF11B	15	1
TNFRSF12A	15	1
age_at_baseline	15	1
GFAP	15	1
LTBP2	15	1
BCAN	15	1
CGA	15	1
PSG1	15	1
CEND1	15	1
PAEP	15	1
LMOD1	15	1
CDCP1	15	1
CA14	15	1
GDF15	15	1
CALB1	15	1
HAVCR1	15	1
EDA2R	15	1
ELN	15	1
SCARB2	15	1
SRPX	15	1
ACTA2	15	1
LECT2	15	1
APOE4_alleles_1.0	14	0.933333
HSPB6	14	0.933333
APOE4_alleles_2.0	14	0.933333
CXCL17	14	0.933333
PKD1	13	0.866667
SCRG1	13	0.866667
DCN	13	0.866667
SCARF2	13	0.866667
PTN	13	0.866667
FGF5	13	0.866667
CCDC80	13	0.866667
RBFOX3	12	0.8
MLN	11	0.733333
DCBLD2	11	0.733333
CDON	11	0.733333
FABP3	10	0.666667
CTSV	10	0.666667
C7	9	0.6
ODAM	9	0.6
REG3A	9	0.6
MYBPC1	9	0.6
NCS1	8	0.533333
EDIL3	8	0.533333
AMBP	8	0.533333
CHCHD10	8	0.533333
NTproBNP	8	0.533333
LRIG3	8	0.533333
CHIT1	7	0.466667
CAPS	7	0.466667
CHRDL1	7	0.466667
RNASE6	7	0.466667
EBI3	7	0.466667
IGFBP4	6	0.4
DPT	6	0.4
CXCL9	6	0.4
MMP7	5	0.333333
TREM2	5	0.333333
TNFSF11	5	0.333333
TFF1	5	0.333333
LA_pct	5	0.333333
MSR1	5	0.333333
ADM	4	0.266667
IL6ST	4	0.266667
TADA3	4	0.266667
SFRP1	4	0.266667
NPTXR	3	0.2
KIRREL1	3	0.2
SHISA5	3	0.2
EFHD1	3	0.2
CST3	3	0.2
GIP	3	0.2
GGA1	3	0.2
FOXO1	3	0.2
TNFRSF10A	3	0.2
PTPRZ1	3	0.2
S100P	2	0.133333
F3	2	0.133333
APOA2	2	0.133333
REG4	2	0.133333
CHI3L1	2	0.133333
TNFSF13	2	0.133333
PRELP	2	0.133333
CD74	2	0.133333
PNPT1	2	0.133333
VGF	2	0.133333
IGFBPL1	2	0.133333
CCL27	2	0.133333
EFEMP1	2	0.133333
LMNB2	2	0.133333
MMP12	2	0.133333
ADGRG1	2	0.133333
FCRL5	1	0.0666667
MYLPF	1	0.0666667
EGFR	1	0.0666667
RNF4	1	0.0666667
MOG	1	0.0666667
CERT	1	0.0666667
IL7	1	0.0666667
DKK 3.00	1	0.0666667
PLXDC1	1	0.0666667
STX1B	1	0.0666667
FASLG	1	0.0666667
MERTK	1	0.0666667
CTHRC1	1	0.0666667
CRYBB2	1	0.0666667
ZNF830	1	0.0666667
ST3GAL1	1	0.0666667
RAB37	1	0.0666667
GET3	1	0.0666667
NPPB	1	0.0666667
CCN5	1	0.0666667
HPSE	1	0.0666667
NPC2	1	0.0666667
SCGB3A1	1	0.0666667
CXCL14	1	0.0666667
YAP1	1	0.0666667
PVR	1	0.0666667
ERN 1.00	1	0.0666667
CLEC5A	1	0.0666667
NT5C1A	1	0.0666667
CPXM2	1	0.0666667
SUSD5	1	0.0666667
SFRP4	1	0.0666667
DTX3	1	0.0666667
PALM2	1	0.0666667
CRTAC1	1	0.0666667
FGL1	1	0.0666667
CDK5RAP3	1	0.0666667
IL17D	1	0.0666667
CEACAM5	1	0.0666667
LAYN	1	0.0666667
RAB10	0	0
RELT	0	0
RAB11FIP3	0	0
RAB27B	0	0
RELB	0	0
MELTF	0	0
RAB33A	0	0
RAB39B	0	0
RAB3GAP1	0	0
REG3G	0	0
RAB44	0	0
RAB6A	0	0
MENT	0	0
RAB2B	0	0
PTRHD1	0	0
MESD	0	0
PTS	0	0
PTTG1	0	0
PTX3	0	0
PVALB	0	0
REST	0	0
PXDNL	0	0
QPCT	0	0
PYDC1	0	0
PYY	0	0
PZP	0	0
REPS1	0	0
QDPR	0	0
RAB6B	0	0
REN	0	0
QSOX1	0	0
PXN	0	0
RARRES1	0	0
RBPMS2	0	0
RARRES2	0	0
RASA1	0	0
RASGRF1	0	0
RASSF2	0	0
RBPMS	0	0
MEP1B	0	0
RABGAP1L	0	0
RBM17	0	0
RBP7	0	0
RBM19	0	0
RBP5	0	0
MEP1A	0	0
RBM25	0	0
RBP1	0	0
RBP2	0	0
RBKS	0	0
RABEP1	0	0
RABEPK	0	0
RAC3	0	0
RAD23B	0	0
RAD51	0	0
RALB	0	0
REG1B	0	0
RALY	0	0
MEPE	0	0
RANBP1	0	0
RANBP2	0	0
REEP4	0	0
RANGAP1	0	0
RECK	0	0
RAP1A	0	0
RAPGEF2	0	0
RCOR1	0	0
RCC1	0	0
REG1A	0	0
PROC	0	0
PROCR	0	0
PROK1	0	0
MINK1	0	0
PROS1	0	0
PRR4	0	0
PRR5	0	0
PRRT3	0	0
PRSS2	0	0
PRSS22	0	0
PTPRF	0	0
PRSS53	0	0
PRSS8	0	0
PRTFDC1	0	0
PRTG	0	0
PRTN3	0	0
PRUNE2	0	0
PSAP	0	0
MINDY1	0	0
PSAPL1	0	0
PSCA	0	0
MILR1	0	0
PRSS27	0	0
PRAP1	0	0
PRC1	0	0
PRCP	0	0
PRDX1	0	0
PRDX2	0	0
PRDX3	0	0
PRDX5	0	0
PRDX6	0	0
PREB	0	0
MLLT1	0	0
MKI67	0	0
PRND	0	0
PRG3	0	0
PRKAB1	0	0
PRKAG3	0	0
MITD1	0	0
PRKAR1A	0	0
PRKAR2A	0	0
PRKCQ	0	0
PRKD2	0	0
PRKG1	0	0
PRKRA	0	0
PRL	0	0
PRG2	0	0
MFAP4	0	0
PTH	0	0
PTH1R	0	0
MFAP3L	0	0
MFAP3	0	0
METAP2	0	0
PTK7	0	0
METAP1D	0	0
METAP1	0	0
MET	0	0
PTP4A3	0	0
PSIP1	0	0
PTPN6	0	0
PTPN9	0	0
PTPRB	0	0
PTPRC	0	0
RET	0	0
PTPRH	0	0
PTPRK	0	0
PTPRM	0	0
PTPRN2	0	0
PTPRR	0	0
PTPRS	0	0
PTPN1	0	0
PSMA1	0	0
PSMC3	0	0
PSMD1	0	0
PSMD5	0	0
PSMD9	0	0
PSME1	0	0
MIF	0	0
PSME2	0	0
PSMG3	0	0
MICB	0	0
PSMG4	0	0
MFAP5	0	0
MIA	0	0
PSPN	0	0
MGMT	0	0
PSRC1	0	0
PSTPIP2	0	0
MGLL	0	0
MFGE8	0	0
PTEN	0	0
PTGDS	0	0
PTGES2	0	0
PTGR1	0	0
MICALL2	0	0
SEL1L	0	0
SELE	0	0
SELENOP	0	0
SELL	0	0
SELP	0	0
SELPLG	0	0
SEMA3F	0	0
SEMA3G	0	0
SEMA4C	0	0
SEMA4D	0	0
RHOC	0	0
SEMA7A	0	0
SEPTIN3	0	0
SEPTIN7	0	0
SEPTIN8	0	0
SEPTIN9	0	0
MAVS	0	0
SERPINA1	0	0
SERPINA11	0	0
SERPINA12	0	0
SERPINA3	0	0
SERPINA4	0	0
SEMA6C	0	0
SCGB2A2	0	0
MB	0	0
SCGB3A2	0	0
SCGN	0	0
SCIN	0	0
SCLY	0	0
SCN2A	0	0
SCN2B	0	0
SCN3A	0	0
SCN3B	0	0
SEC31A	0	0
SCP2	0	0
SCPEP1	0	0
MAX	0	0
SCRIB	0	0
SCRN1	0	0
SCT	0	0
SDC1	0	0
SDC4	0	0
SDCCAG8	0	0
SDHB	0	0
SDK2	0	0
SCN4B	0	0
MASP1	0	0
SEZ6L	0	0
SEZ6L2	0	0
SF3B4	0	0
MARS1	0	0
MARCO	0	0
SFTPA1	0	0
SFTPA2	0	0
MAPT	0	0
SFTPD	0	0
SERPINA5	0	0
SH2B3	0	0
MAPKAPK2	0	0
SH2D1A	0	0
SH3BGRL2	0	0
SH3BP1	0	0
SH3GL3	0	0
SH3GLB2	0	0
SHBG	0	0
SHC1	0	0
SHD	0	0
SHH	0	0
SGSH	0	0
SERPINA6	0	0
SERPINA7	0	0
SERPINA9	0	0
SERPINB1	0	0
SERPINB5	0	0
SERPINB6	0	0
SERPINB8	0	0
SERPINB9	0	0
SERPINC1	0	0
SERPIND1	0	0
SEZ6	0	0
SERPINE2	0	0
SERPINF1	0	0
SERPINF2	0	0
SERPING1	0	0
SERPINH1	0	0
MATN3	0	0
MATN2	0	0
SERPINI1	0	0
SERPINI2	0	0
SESTD1	0	0
SETMAR	0	0
SERPINE1	0	0
RNASE4	0	0
MED21	0	0
RNASEH2A	0	0
RNASET2	0	0
RNF149	0	0
RNF168	0	0
RNF31	0	0
RNF41	0	0
RNF43	0	0
RNF5	0	0
SCGB1A1	0	0
ROBO2	0	0
ROBO4	0	0
ROR1	0	0
RP2	0	0
MED18	0	0
RPA2	0	0
RPE	0	0
RPGR	0	0
RPL14	0	0
RPS10	0	0
RRAS	0	0
ROBO1	0	0
RETN	0	0
REXO2	0	0
RFC4	0	0
RGCC	0	0
RGL2	0	0
RGMA	0	0
MEGF9	0	0
RGMB	0	0
RGS10	0	0
RGS8	0	0
RNASE3	0	0
RICTOR	0	0
RIDA	0	0
MEGF11	0	0
RILP	0	0
RILPL2	0	0
RIPK4	0	0
RLN1	0	0
MEGF10	0	0
RLN2	0	0
RNASE1	0	0
RNASE10	0	0
PRAME	0	0
MCFD2	0	0
SAA4	0	0
SAFB2	0	0
SAG	0	0
MCEMP1	0	0
SAMD9L	0	0
SAP18	0	0
SARG	0	0
SART1	0	0
SAT1	0	0
RRM2	0	0
SATB1	0	0
SBSN	0	0
SCAMP3	0	0
SCARA5	0	0
SCARB1	0	0
MCEE	0	0
SCARF1	0	0
MCAM	0	0
SCG2	0	0
MBL2	0	0
SCG3	0	0
SAT2	0	0
RRM2B	0	0
RRP15	0	0
RSPO1	0	0
MECR	0	0
RTBDN	0	0
RTKN2	0	0
RTN4IP1	0	0
RTN4R	0	0
RUVBL1	0	0
RWDD1	0	0
RYR1	0	0
MCTS1	0	0
MDK	0	0
S100A11	0	0
S100A12	0	0
S100A13	0	0
S100A14	0	0
MDH1	0	0
MDGA1	0	0
S100A16	0	0
S100A3	0	0
S100A4	0	0
S100G	0	0
MDM1	0	0
NOMO1	0	0
NOP56	0	0
NOS1	0	0
NOS2	0	0
NOS3	0	0
NOTCH1	0	0
NOTCH2	0	0
NOTCH3	0	0
NPDC1	0	0
NPHS1	0	0
PPP1R14D	0	0
NPL	0	0
NPPC	0	0
NPR 1.00	0	0
NPTN	0	0
NPTX1	0	0
NPTX2	0	0
MPIG6B	0	0
NPY	0	0
NRCAM	0	0
NRGN	0	0
MPI	0	0
NPHS2	0	0
NFIC	0	0
NFKB1	0	0
NFKB2	0	0
NFKBIE	0	0
NFU1	0	0
NFX1	0	0
NFYA	0	0
NGF	0	0
NGFR	0	0
NGRN	0	0
NHLRC3	0	0
NMT1	0	0
NID2	0	0
NINJ1	0	0
NIT1	0	0
NIT2	0	0
NLGN1	0	0
NLGN2	0	0
NME1	0	0
NME3	0	0
NMI	0	0
NMNAT1	0	0
NMRK2	0	0
NID1	0	0
NUP50	0	0
NXPE4	0	0
NXPH1	0	0
NXPH3	0	0
OBP2B	0	0
OCLN	0	0
MORF4L2	0	0
OFD1	0	0
OGA	0	0
OGFR	0	0
NRN1	0	0
OGT	0	0
OLFM4	0	0
OLR1	0	0
OMD	0	0
OMG	0	0
OMP	0	0
OPHN1	0	0
OPLAH	0	0
OPTC	0	0
ORM1	0	0
OSBPL2	0	0
OGN	0	0
NRP1	0	0
NRP2	0	0
NRTN	0	0
NRXN3	0	0
NSFL1C	0	0
NT5C	0	0
NT5C3A	0	0
NT5E	0	0
NTF3	0	0
NTF4	0	0
MPHOSPH8	0	0
NUMB	0	0
NTRK3	0	0
NUB1	0	0
NUBP1	0	0
NUCB2	0	0
NUDC	0	0
NUDT10	0	0
MORN4	0	0
NUDT15	0	0
NUDT16	0	0
NUDT2	0	0
NUDT5	0	0
NTRK2	0	0
MXRA8	0	0
MRPL28	0	0
MYBPC2	0	0
MYCBP2	0	0
MYDGF	0	0
MYH4	0	0
MYH7B	0	0
MYH9	0	0
MYL1	0	0
MYL3	0	0
NFE2	0	0
MYL6B	0	0
MYO6	0	0
MYO9B	0	0
MYOC	0	0
MYOM1	0	0
MYOM2	0	0
MYOM3	0	0
MZB1	0	0
MZT1	0	0
NAA10	0	0
NAA80	0	0
MYL4	0	0
MSLN	0	0
MSLNL	0	0
MSMB	0	0
MRPS16	0	0
MRPL58	0	0
MRPL52	0	0
MSRA	0	0
MST1	0	0
MSTN	0	0
MTDH	0	0
MTHFD2	0	0
MVK	0	0
MTIF3	0	0
MTPN	0	0
MTR	0	0
MRPL46	0	0
MTSS1	0	0
MTSS2	0	0
MTUS1	0	0
MUC13	0	0
MUC16	0	0
MUC2	0	0
MUCL3	0	0
MTHFSD	0	0
NDUFA5	0	0
NDUFB7	0	0
NDUFS6	0	0
NEB	0	0
NECAP2	0	0
NECTIN1	0	0
MPRIP	0	0
NECTIN2	0	0
NECTIN4	0	0
NEDD4L	0	0
NAAA	0	0
MPO	0	0
NEK7	0	0
NELL1	0	0
NELL2	0	0
NENF	0	0
NEO1	0	0
NEXN	0	0
NFASC	0	0
NFAT5	0	0
NFATC1	0	0
NFATC3	0	0
NEDD9	0	0
MRPL24	0	0
NACC1	0	0
NADK	0	0
NAGA	0	0
NAGK	0	0
NAGPA	0	0
MRI1	0	0
NAMPT	0	0
NAP1L4	0	0
NAPRT	0	0
NARS1	0	0
NDST1	0	0
NBN	0	0
NCAM1	0	0
NCAM2	0	0
NCAN	0	0
NCF2	0	0
NCK2	0	0
NCLN	0	0
NCR1	0	0
NCR3LG1	0	0
MRC1	0	0
NDRG1	0	0
NBL1	0	0
PKN3	0	0
PLA2G10	0	0
PLA2G15	0	0
PLA2G1B	0	0
PLA2G2A	0	0
PLA2G4A	0	0
PLA2G7	0	0
MMP13	0	0
PLAT	0	0
PLAU	0	0
OSCAR	0	0
PLB1	0	0
PLCB1	0	0
PLCB2	0	0
PLEKHO1	0	0
PLG	0	0
PLIN1	0	0
PLIN3	0	0
PLPBP	0	0
PLSCR3	0	0
PLTP	0	0
PLXDC2	0	0
PLAUR	0	0
PGLYRP2	0	0
PGLYRP4	0	0
PGM2	0	0
MMP3	0	0
PGR	0	0
PHACTR2	0	0
PHLDB1	0	0
PHLDB2	0	0
PHOSPHO1	0	0
PHYKPL	0	0
PI16	0	0
PKLR	0	0
PIBF1	0	0
PIGR	0	0
PIK3AP1	0	0
PIK3IP1	0	0
PIKFYVE	0	0
PILRA	0	0
PILRB	0	0
PINLYP	0	0
PITHD1	0	0
MMP15	0	0
PKD2	0	0
PI3	0	0
PPBP	0	0
PPCDC	0	0
PPIB	0	0
PPIE	0	0
PPIF	0	0
PPL	0	0
PPM1A	0	0
PPM1B	0	0
PPM1F	0	0
PPME1	0	0
PLXNA4	0	0
PPP1R12A	0	0
PPP1R12B	0	0
PPP1R14A	0	0
MME	0	0
PPP1R2	0	0
PPP1R9B	0	0
PPP2R5A	0	0
PPP3R1	0	0
PPT1	0	0
PPY	0	0
PQBP1	0	0
PPP1CC	0	0
PLXNB2	0	0
PLXNB3	0	0
PM20D1	0	0
PMCH	0	0
PMM2	0	0
PMS1	0	0
PMVK	0	0
PNLIP	0	0
PNLIPRP1	0	0
PNLIPRP2	0	0
PNMA1	0	0
POSTN	0	0
MMP10	0	0
PODXL	0	0
PODXL2	0	0
POF1B	0	0
POLR2A	0	0
POLR2F	0	0
POMC	0	0
PON1	0	0
MMP1	0	0
PON2	0	0
PON3	0	0
PNMA2	0	0
PAMR1	0	0
PAPPA	0	0
PARD3	0	0
PARK7	0	0
PARP1	0	0
PAXX	0	0
PBK	0	0
PBLD	0	0
PBXIP1	0	0
PCARE	0	0
PGLYRP1	0	0
PCBP2	0	0
PCDH1	0	0
PCDH12	0	0
PCDH17	0	0
PCDH7	0	0
PCDH9	0	0
PCDHB15	0	0
PCNA	0	0
MOCS2	0	0
PCSK7	0	0
MNDA	0	0
PCBD1	0	0
OSM	0	0
OSMR	0	0
OSTN	0	0
OTOA	0	0
OTUD6B	0	0
OTUD7B	0	0
OXCT1	0	0
OXT	0	0
P4HB	0	0
PACS2	0	0
PADI2	0	0
PAM	0	0
MORF4L1	0	0
PAFAH1B3	0	0
PAFAH2	0	0
PAG1	0	0
PAGR1	0	0
PAIP2B	0	0
PAK4	0	0
PALLD	0	0
PALM	0	0
PALM3	0	0
MORC3	0	0
PADI4	0	0
PDXDC1	0	0
PDZD2	0	0
PDZK1	0	0
PEAR1	0	0
PEBP1	0	0
PECAM1	0	0
PECR	0	0
PENK	0	0
MN1	0	0
PEPD	0	0
PCSK9	0	0
PF4	0	0
PFDN2	0	0
MMUT	0	0
PFDN4	0	0
PFDN6	0	0
MMP9	0	0
MMP8	0	0
PFKFB2	0	0
PGA4	0	0
PGD	0	0
PGF	0	0
PER3	0	0
PCYT2	0	0
PDAP1	0	0
PDCD1	0	0
PDCD1LG2	0	0
PDCD5	0	0
PDCD6	0	0
PDCL2	0	0
PDE1C	0	0
PDE4D	0	0
PDE5A	0	0
PDGFA	0	0
PDRG1	0	0
PDGFB	0	0
PDGFC	0	0
PDGFRA	0	0
PDGFRB	0	0
PDIA2	0	0
PDIA3	0	0
PDIA4	0	0
PDIA5	0	0
PDLIM5	0	0
PDLIM7	0	0
PDP1	0	0
MNAT1	0	0
Ile	0	0
Lactate	0	0
Leu	0	0
LA	0	0
MUFA	0	0
Omega_3	0	0
Omega_6	0	0
Phe	0	0
Phosphatidylc	0	0
Phosphoglyc	0	0
XXL_VLDL_PL	0	0
MAPRE3	0	0
L_HDL_PL	0	0
L_LDL_PL	0	0
L_VLDL_PL	0	0
M_HDL_PL	0	0
M_LDL_PL	0	0
M_VLDL_PL	0	0
S_HDL_PL	0	0
S_LDL_PL	0	0
S_VLDL_PL	0	0
XL_HDL_PL	0	0
XL_VLDL_PL	0	0
XS_VLDL_PL	0	0
IDL_PL	0	0
XL_VLDL_P	0	0
XS_VLDL_P	0	0
Creatinine	0	0
Unsaturation	0	0
DHA	0	0
XXL_VLDL_FC	0	0
IDL_FC	0	0
L_HDL_FC	0	0
L_LDL_FC	0	0
L_VLDL_FC	0	0
M_HDL_FC	0	0
His	0	0
M_VLDL_FC	0	0
S_HDL_FC	0	0
S_LDL_FC	0	0
S_VLDL_FC	0	0
XL_HDL_FC	0	0
XL_VLDL_FC	0	0
XS_VLDL_FC	0	0
Glucose	0	0
Glucose_Lactate	0	0
Gln	0	0
Gly	0	0
GlycA	0	0
M_LDL_FC	0	0
XS_VLDL_C	0	0
IDL_C	0	0
L_LDL_C	0	0
M_LDL_C	0	0
S_LDL_C	0	0
XL_HDL_C	0	0
L_HDL_C	0	0
M_HDL_C	0	0
S_HDL_C	0	0
XXL_VLDL_L	0	0
XL_VLDL_L	0	0
Pyruvate	0	0
M_VLDL_L	0	0
S_VLDL_L	0	0
XS_VLDL_L	0	0
IDL_L	0	0
L_LDL_L	0	0
M_LDL_L	0	0
S_LDL_L	0	0
XL_HDL_L	0	0
L_HDL_L	0	0
M_HDL_L	0	0
S_HDL_L	0	0
VLDL_CE	0	0
L_VLDL_L	0	0
SFA	0	0
Corrected_Ala	0	0
Sphingomyelins	0	0
Cholines	0	0
XXL_VLDL_TG	0	0
IDL_TG	0	0
L_HDL_TG	0	0
L_LDL_TG	0	0
L_VLDL_TG	0	0
M_HDL_TG	0	0
M_LDL_TG	0	0
S_VLDL_C	0	0
S_HDL_TG	0	0
S_LDL_TG	0	0
S_VLDL_TG	0	0
XL_HDL_TG	0	0
XL_VLDL_TG	0	0
XS_VLDL_TG	0	0
Tyr	0	0
Val	0	0
XXL_VLDL_C	0	0
XL_VLDL_C	0	0
L_VLDL_C	0	0
M_VLDL_C	0	0
M_VLDL_TG	0	0
WASF1	0	0
WASF3	0	0
WASHC3	0	0
WASL	0	0
WDR46	0	0
WFDC1	0	0
WFDC12	0	0
WFIKKN1	0	0
WFIKKN2	0	0
WIF1	0	0
WWP2	0	0
XL_HDL_P	0	0
XG	0	0
XIAP	0	0
XPNPEP2	0	0
XRCC4	0	0
YARS1	0	0
YES1	0	0
YJU2	0	0
YOD1	0	0
YTHDF3	0	0
YWHAQ	0	0
YY1	0	0
ZBP1	0	0
XCL1	0	0
VNN 1.00	0	0
VNN 2.00	0	0
VPS28	0	0
VPS37A	0	0
VPS4B	0	0
VPS53	0	0
VSIG10	0	0
VSIG10L	0	0
VSIG2	0	0
VSIG4	0	0
VSIR	0	0
WAS	0	0
VSTM1	0	0
VSTM2B	0	0
VSTM2L	0	0
VTA1	0	0
VTCN1	0	0
VTI1A	0	0
VWA1	0	0
VWA5A	0	0
VWC2	0	0
VWC2L	0	0
VWF	0	0
WARS	0	0
VSNL1	0	0
L_LDL_CE	0	0
L_VLDL_CE	0	0
M_HDL_CE	0	0
M_LDL_CE	0	0
M_VLDL_CE	0	0
S_HDL_CE	0	0
S_LDL_CE	0	0
S_VLDL_CE	0	0
XL_HDL_CE	0	0
XL_VLDL_CE	0	0
XS_VLDL_CE	0	0
ZBTB16	0	0
Clinical_LDL_C	0	0
XXL_VLDL_P	0	0
IDL_P	0	0
L_HDL_P	0	0
L_LDL_P	0	0
L_VLDL_P	0	0
M_HDL_P	0	0
M_LDL_P	0	0
M_VLDL_P	0	0
S_HDL_P	0	0
S_LDL_P	0	0
S_VLDL_P	0	0
Citrate	0	0
ZBTB17	0	0
ZCCHC8	0	0
ZFYVE19	0	0
ZHX2	0	0
ZNF174	0	0
ZNF75D	0	0
ZNRD2	0	0
ZNRF4	0	0
ZP3	0	0
ZP4	0	0
ZPR1	0	0
L_HDL_CE	0	0
Acetate	0	0
Acetoacetate	0	0
Acetone	0	0
Ala	0	0
Albumin	0	0
ApoA1	0	0
ApoB	0	0
HDL_size	0	0
LDL_size	0	0
VLDL_size	0	0
XXL_VLDL_CE	0	0
IDL_CE	0	0
bOHbutyrate	0	0
XXL_VLDL_CE_pct_C	0	0
XL_VLDL_CE_pct_C	0	0
L_VLDL_CE_pct_C	0	0
M_VLDL_CE_pct_C	0	0
S_VLDL_CE_pct_C	0	0
XS_VLDL_CE_pct_C	0	0
L_LDL_CE_pct_C	0	0
M_LDL_CE_pct_C	0	0
S_LDL_CE_pct_C	0	0
IDL_CE_pct_C	0	0
XL_HDL_CE_pct_C	0	0
VLDL_FC	0	0
M_HDL_CE_pct_C	0	0
HDL_FC_pct_C	0	0
VLDL_CE_pct_C	0	0
LDL_CE_pct_C	0	0
HDL_CE_pct_C	0	0
VLDL_FC_by_CE	0	0
LDL_FC_by_CE	0	0
HDL_FC_by_CE	0	0
ABCA2	0	0
Total_FC_pct	0	0
Total_C_pct	0	0
Total_PL_pct	0	0
L_HDL_CE_pct_C	0	0
S_HDL_TG_pct	0	0
Omega_3_pct	0	0
Omega_6_pct	0	0
MUFA_pct	0	0
PUFA_pct	0	0
SFA_pct	0	0
DHA_pct	0	0
Omega_6_by_Omega_3	0	0
ApoB_by_ApoA1	0	0
PUFA_by_MUFA	0	0
TG_by_PG	0	0
S_HDL_FC_pct_C	0	0
XL_VLDL_FC_pct_C	0	0
L_VLDL_FC_pct_C	0	0
M_VLDL_FC_pct_C	0	0
S_VLDL_FC_pct_C	0	0
XS_VLDL_FC_pct_C	0	0
L_LDL_FC_pct_C	0	0
M_LDL_FC_pct_C	0	0
S_LDL_FC_pct_C	0	0
IDL_FC_pct_C	0	0
XL_HDL_FC_pct_C	0	0
L_HDL_FC_pct_C	0	0
M_HDL_FC_pct_C	0	0
XXL_VLDL_FC_pct_C	0	0
ADA2	0	0
ABL1	0	0
ADAM15	0	0
ADAM22	0	0
ADAM23	0	0
ADAM8	0	0
ADAM9	0	0
ADAMTS1	0	0
ADAMTS13	0	0
ADAMTS15	0	0
ADAMTS16	0	0
Total_TG_pct	0	0
ADAMTS8	0	0
ADAMTSL2	0	0
ADAMTSL4	0	0
ADAMTSL5	0	0
ADCYAP1R1	0	0
ADD1	0	0
ADGRB3	0	0
ADGRD1	0	0
ADGRE1	0	0
ADGRE2	0	0
ADGRE5	0	0
ADGRF5	0	0
ADAMTS4	0	0
Total_FC_pct_C	0	0
Total_CE_pct_C	0	0
Total_FC_by_CE	0	0
Omega_3_pct_PUFA	0	0
Omega_6_pct_PUFA	0	0
ethnic_group_Black	0	0
ethnic_group_Chinese	0	0
ethnic_group_Mixed	0	0
ethnic_group_Other	0	0
ethnic_group_S.Asian	0	0
ethnic_group_Unknown/NA	0	0
ADA	0	0
BMI_levels_Normal	0	0
BMI_levels_Obese	0	0
BMI_levels_Overweight	0	0
BMI_levels_Underweight	0	0
BMI_levels_Unknown/NA	0	0
APOE4_alleles_0.0	0	0
ABO	0	0
ACTN4	0	0
ACVRL1	0	0
ACY1	0	0
ACY3	0	0
ACYP1	0	0
ethnic_group_White	0	0
Total_P	0	0
PUFA	0	0
Total_FA	0	0
Total_BCAA	0	0
non_HDL_C	0	0
Remnant_C	0	0
XXL_VLDL_CE_pct	0	0
XXL_VLDL_FC_pct	0	0
XXL_VLDL_C_pct	0	0
XXL_VLDL_PL_pct	0	0
XXL_VLDL_TG_pct	0	0
S_HDL_PL_pct	0	0
XL_VLDL_FC_pct	0	0
XL_VLDL_C_pct	0	0
XL_VLDL_PL_pct	0	0
XL_VLDL_TG_pct	0	0
L_VLDL_CE_pct	0	0
L_VLDL_FC_pct	0	0
L_VLDL_C_pct	0	0
L_VLDL_PL_pct	0	0
L_VLDL_TG_pct	0	0
M_VLDL_CE_pct	0	0
M_VLDL_FC_pct	0	0
M_VLDL_C_pct	0	0
XL_VLDL_CE_pct	0	0
VLDL_C	0	0
VLDL_PL	0	0
VLDL_TG	0	0
VLDL_L	0	0
VLDL_P	0	0
LDL_CE	0	0
LDL_FC	0	0
LDL_C	0	0
LDL_PL	0	0
LDL_TG	0	0
LDL_L	0	0
Total_L	0	0
HDL_CE	0	0
HDL_FC	0	0
HDL_C	0	0
HDL_PL	0	0
HDL_TG	0	0
HDL_L	0	0
HDL_P	0	0
Total_CE	0	0
Total_FC	0	0
Total_C	0	0
Total_PL	0	0
Total_TG	0	0
LDL_P	0	0
S_LDL_TG_pct	0	0
IDL_CE_pct	0	0
IDL_FC_pct	0	0
IDL_C_pct	0	0
IDL_PL_pct	0	0
IDL_TG_pct	0	0
XL_HDL_CE_pct	0	0
XL_HDL_FC_pct	0	0
XL_HDL_C_pct	0	0
XL_HDL_PL_pct	0	0
XL_HDL_TG_pct	0	0
M_VLDL_PL_pct	0	0
L_HDL_FC_pct	0	0
L_HDL_C_pct	0	0
L_HDL_PL_pct	0	0
L_HDL_TG_pct	0	0
M_HDL_CE_pct	0	0
M_HDL_FC_pct	0	0
M_HDL_C_pct	0	0
M_HDL_PL_pct	0	0
M_HDL_TG_pct	0	0
S_HDL_CE_pct	0	0
S_HDL_FC_pct	0	0
S_HDL_C_pct	0	0
L_HDL_CE_pct	0	0
M_VLDL_TG_pct	0	0
S_VLDL_CE_pct	0	0
S_VLDL_FC_pct	0	0
S_VLDL_C_pct	0	0
S_VLDL_PL_pct	0	0
S_VLDL_TG_pct	0	0
XS_VLDL_CE_pct	0	0
XS_VLDL_FC_pct	0	0
XS_VLDL_C_pct	0	0
XS_VLDL_PL_pct	0	0
XS_VLDL_TG_pct	0	0
S_LDL_PL_pct	0	0
L_LDL_FC_pct	0	0
L_LDL_C_pct	0	0
L_LDL_PL_pct	0	0
L_LDL_TG_pct	0	0
M_LDL_CE_pct	0	0
M_LDL_FC_pct	0	0
M_LDL_C_pct	0	0
M_LDL_PL_pct	0	0
M_LDL_TG_pct	0	0
S_LDL_CE_pct	0	0
S_LDL_FC_pct	0	0
S_LDL_C_pct	0	0
L_LDL_CE_pct	0	0
ST8SIA1	0	0
STAB2	0	0
STAM	0	0
STAMBP	0	0
STAT2	0	0
STAT5B	0	0
STAU1	0	0
STC1	0	0
STC2	0	0
STEAP4	0	0
STIP1	0	0
VMO1	0	0
STK24	0	0
STK4	0	0
STOML2	0	0
STX16	0	0
STX3	0	0
STX4	0	0
STX5	0	0
STX6	0	0
STX7	0	0
STX8	0	0
STXBP1	0	0
STXBP3	0	0
STK11	0	0
SPINT1	0	0
SPINT2	0	0
SPINT3	0	0
SPOCK1	0	0
SPON1	0	0
SPON2	0	0
SPP1	0	0
SPRED2	0	0
SPRING1	0	0
SPRR1B	0	0
SPRR3	0	0
ST6GAL1	0	0
SPTBN2	0	0
SPTLC1	0	0
SRC	0	0
SRP14	0	0
SRPK2	0	0
SSB	0	0
SSBP1	0	0
SSC4D	0	0
SSC5D	0	0
SSH3	0	0
SSNA1	0	0
ST13	0	0
SPRY2	0	0
TAX1BP1	0	0
TBC1D17	0	0
TBC1D23	0	0
TBC1D5	0	0
TBCA	0	0
TBCB	0	0
TBCC	0	0
TBL1X	0	0
TBR1	0	0
TCL1A	0	0
TCL1B	0	0
SUGP1	0	0
TCN2	0	0
TCOF1	0	0
TCP11	0	0
TCTN3	0	0
TDGF1	0	0
TDO2	0	0
TDP1	0	0
TDRKH	0	0
TEF	0	0
TEK	0	0
TERF1	0	0
TET2	0	0
TCN1	0	0
SUGT1	0	0
SULT1A1	0	0
SULT2A1	0	0
SUMF1	0	0
SUMF2	0	0
SUOX	0	0
SUSD1	0	0
SUSD2	0	0
SUSD4	0	0
SV2A	0	0
SWAP70	0	0
TARS1	0	0
SYNGAP1	0	0
SYTL4	0	0
TAB2	0	0
TACC3	0	0
TACSTD2	0	0
TAFA5	0	0
TAGLN3	0	0
TALDO1	0	0
TANK	0	0
TAP1	0	0
TARBP2	0	0
TARM1	0	0
SYAP1	0	0
SLAMF8	0	0
SLC12A2	0	0
SLC13A1	0	0
SLC16A1	0	0
SLC1A4	0	0
SLC27A4	0	0
SLC28A1	0	0
SLC34A3	0	0
SLC39A14	0	0
SLC39A5	0	0
SLC44A4	0	0
SPINK8	0	0
SLC51B	0	0
SLC9A3R1	0	0
SLC9A3R2	0	0
SLIRP	0	0
SLIT2	0	0
SLITRK1	0	0
SLITRK2	0	0
SLITRK6	0	0
SLK	0	0
SLMAP	0	0
SLURP1	0	0
SMAD1	0	0
SLC4A1	0	0
SHMT1	0	0
SHPK	0	0
SIAE	0	0
SIGLEC1	0	0
SIGLEC10	0	0
SIGLEC15	0	0
SIGLEC5	0	0
SIGLEC6	0	0
SIGLEC7	0	0
SIGLEC8	0	0
SIGLEC9	0	0
SLAMF7	0	0
SIRPA	0	0
SIRPB1	0	0
SIRT1	0	0
SIRT2	0	0
SIRT5	0	0
SIT 1.00	0	0
SKAP1	0	0
SKAP2	0	0
SKIV2L	0	0
SLA2	0	0
SLAMF1	0	0
SLAMF6	0	0
SIL1	0	0
SNX5	0	0
SNX9	0	0
SOD1	0	0
SOD2	0	0
SOD3	0	0
SORBS1	0	0
SORCS2	0	0
SORD	0	0
SORT1	0	0
SOST	0	0
SOWAHA	0	0
SMAD2	0	0
SOX9	0	0
SPACA5	0	0
SPAG1	0	0
SPARC	0	0
SPARCL1	0	0
SPART	0	0
SPESP1	0	0
SPINK1	0	0
SPINK2	0	0
SPINK4	0	0
SPINK5	0	0
SPINK6	0	0
SOX2	0	0
SMAD3	0	0
SMAD5	0	0
SMARCA2	0	0
SMC3	0	0
SMNDC1	0	0
SMOC1	0	0
SMOC2	0	0
SMPD1	0	0
SMPD3	0	0
SMPDL3A	0	0
SMPDL3B	0	0
SNX2	0	0
SMTN	0	0
SNAP23	0	0
SNAP25	0	0
SNAP29	0	0
SNAPIN	0	0
SNCA	0	0
SNCG	0	0
SNED1	0	0
SNRPB2	0	0
SNU13	0	0
SNX15	0	0
SNX18	0	0
SMS	0	0
TRIM26	0	0
TRIM40	0	0
TRIM5	0	0
TRIM58	0	0
TRPV3	0	0
TSC1	0	0
TSC22D1	0	0
TSHB	0	0
TSLP	0	0
TSNAX	0	0
TSPAN1	0	0
TEX101	0	0
TSPAN7	0	0
TSPAN8	0	0
TSPYL1	0	0
TST	0	0
TTF2	0	0
TTN	0	0
TTR	0	0
TUBB3	0	0
TWF2	0	0
TXK	0	0
TXLNA	0	0
TXN	0	0
TSPAN15	0	0
TPBGL	0	0
TPD52L2	0	0
TPK1	0	0
TPM3	0	0
TPMT	0	0
TPP1	0	0
TPPP2	0	0
TPPP3	0	0
TPR	0	0
TPRKB	0	0
TPSAB1	0	0
TRIM25	0	0
TPSG1	0	0
TPT1	0	0
TRAF2	0	0
TRAF3	0	0
TRAF3IP2	0	0
TRDMT1	0	0
TREH	0	0
TREML1	0	0
TREML2	0	0
TRIAP1	0	0
TRIM21	0	0
TRIM24	0	0
TPSD1	0	0
UROS	0	0
USO1	0	0
USP25	0	0
USP28	0	0
USP47	0	0
USP8	0	0
UXS1	0	0
VAMP5	0	0
VAMP8	0	0
VASH1	0	0
VASN	0	0
TXNDC15	0	0
VAT1	0	0
VAV3	0	0
VCAM1	0	0
VCAN	0	0
VCPKMT	0	0
VEGFA	0	0
VEGFB	0	0
VEGFC	0	0
VEGFD	0	0
VIM	0	0
VIPR1	0	0
VIT	0	0
VASP	0	0
TXNDC5	0	0
TXNDC9	0	0
TXNL1	0	0
TXNRD1	0	0
TYMP	0	0
TYRO3	0	0
TYRP1	0	0
UBAC1	0	0
UBE2B	0	0
UBE2L6	0	0
UBE2Z	0	0
UROD	0	0
UBXN1	0	0
UFD1	0	0
UGDH	0	0
UHRF2	0	0
ULBP2	0	0
UMOD	0	0
UNC5D	0	0
UNC79	0	0
UNG	0	0
UPB1	0	0
UPK3A	0	0
UPK3BL1	0	0
UBQLN3	0	0
THSD1	0	0
THTPA	0	0
THY1	0	0
TIA1	0	0
TIE1	0	0
TIGAR	0	0
TIGIT	0	0
TIMD4	0	0
TIMM10	0	0
TIMM8A	0	0
TIMP1	0	0
TP73	0	0
TIMP3	0	0
TIMP4	0	0
TINAGL1	0	0
TJAP1	0	0
TJP3	0	0
TK1	0	0
TLR1	0	0
TLR2	0	0
TLR3	0	0
TLR4	0	0
TMCO5A	0	0
TMED1	0	0
TIMP2	0	0
TEX33	0	0
TF	0	0
TFAP2A	0	0
TFF2	0	0
TFF3	0	0
TFPI	0	0
TFPI2	0	0
TFRC	0	0
TG	0	0
TGFA	0	0
TGFB1	0	0
THRAP3	0	0
TGFBI	0	0
TGFBR1	0	0
TGFBR2	0	0
TGFBR3	0	0
TGM2	0	0
TGOLN2	0	0
THAP12	0	0
THBD	0	0
THBS2	0	0
THBS4	0	0
THOP1	0	0
THPO	0	0
TGFB2	0	0
TNFRSF4	0	0
TNFRSF6B	0	0
TNFRSF8	0	0
TNFRSF9	0	0
TNFSF10	0	0
TNFSF12	0	0
TNFSF13B	0	0
TNFSF14	0	0
TNFSF8	0	0
TNIP1	0	0
TNN	0	0
TMED10	0	0
TNPO1	0	0
TNR	0	0
TNXB	0	0
TOMM20	0	0
TOP 1.00	0	0
TOP1MT	0	0
TOP2B	0	0
TOR1AIP1	0	0
TP53	0	0
TP53BP1	0	0
TP53I3	0	0
TP53INP1	0	0
TNNI3	0	0
TMED4	0	0
TMED8	0	0
TMEM106A	0	0
TMEM132A	0	0
TMEM25	0	0
TMOD4	0	0
TMPRSS11B	0	0
TMPRSS11D	0	0
TMPRSS15	0	0
TMPRSS5	0	0
TMSB10	0	0
TNC	0	0
TNFRSF21	0	0
TNFAIP2	0	0
TNFAIP8	0	0
TNFAIP8L2	0	0
TNFRSF10C	0	0
TNFRSF11A	0	0
TNFRSF13B	0	0
TNFRSF13C	0	0
TNFRSF14	0	0
TNFRSF17	0	0
TNFRSF19	0	0
TNFRSF1A	0	0
TNFRSF1B	0	0
TNF	0	0
CFHR5	0	0
CFI	0	0
CFP	0	0
CGB3	0	0
CGN	0	0
CGREF1	0	0
CHAC2	0	0
CHAD	0	0
CHCHD6	0	0
CHEK2	0	0
CHGA	0	0
LUZP2	0	0
CHL1	0	0
CHM	0	0
CHMP1A	0	0
CHMP6	0	0
CHP1	0	0
CHRDL2	0	0
CHRM1	0	0
CIAPIN1	0	0
CILP	0	0
CINP	0	0
CIRBP	0	0
CHGB	0	0
CELA3A	0	0
CELSR2	0	0
CEMIP2	0	0
CENPF	0	0
CENPJ	0	0
CEP112	0	0
CEP152	0	0
CEP164	0	0
CEP170	0	0
CEP20	0	0
CEP290	0	0
CFHR4	0	0
CEP43	0	0
CEP85	0	0
CES1	0	0
CES2	0	0
CES3	0	0
CETN2	0	0
CETN3	0	0
CFB	0	0
CFC1	0	0
CFD	0	0
CFH	0	0
CFHR2	0	0
CEP350	0	0
CLNS1A	0	0
CLPP	0	0
CLPS	0	0
CLSPN	0	0
CLSTN1	0	0
CLSTN2	0	0
CLSTN3	0	0
CLTA	0	0
CLU	0	0
CLUL1	0	0
CMC1	0	0
CIT	0	0
CNDP1	0	0
CNGB3	0	0
CNP	0	0
CNPY2	0	0
CNPY4	0	0
CNST	0	0
CNTF	0	0
CNTN1	0	0
CNTN2	0	0
CNTN3	0	0
CNTN4	0	0
CNTN5	0	0
CMIP	0	0
CKAP4	0	0
CKB	0	0
CKMT1A	0	0
CLASP1	0	0
CLC	0	0
CLEC10A	0	0
CLEC11A	0	0
CLEC12A	0	0
CLEC14A	0	0
CLEC1A	0	0
CLEC1B	0	0
CLMP	0	0
CLEC3B	0	0
CLEC4A	0	0
CLEC4C	0	0
CLEC4D	0	0
CLEC4G	0	0
CLEC4M	0	0
CLEC6A	0	0
CLEC7A	0	0
CLGN	0	0
CLIC5	0	0
CLINT1	0	0
CLIP2	0	0
CLEC2L	0	0
CD300LG	0	0
CD302	0	0
CD33	0	0
CD34	0	0
CD36	0	0
CD38	0	0
CD3D	0	0
CD3E	0	0
CD3G	0	0
CD4	0	0
CD40	0	0
CELA2A	0	0
CD46	0	0
CD48	0	0
CD5	0	0
CD55	0	0
CD58	0	0
CD59	0	0
CD5L	0	0
CD6	0	0
CD63	0	0
CD69	0	0
CD7	0	0
CD40LG	0	0
CD14	0	0
CD160	0	0
CD163	0	0
CD164	0	0
CD164L2	0	0
CD177	0	0
CD1C	0	0
CD2	0	0
CD200	0	0
CD200R1	0	0
CD207	0	0
CD300LF	0	0
CD22	0	0
CD226	0	0
CD244	0	0
CD248	0	0
CD27	0	0
CD274	0	0
CD276	0	0
CD28	0	0
CD2AP	0	0
CD300A	0	0
CD300C	0	0
CD300E	0	0
CD209	0	0
CDH3	0	0
CDH4	0	0
CDH5	0	0
CDH6	0	0
CDHR1	0	0
CDHR2	0	0
CDHR5	0	0
CDK1	0	0
CDKL5	0	0
CDKN1A	0	0
CDKN2D	0	0
CD70	0	0
CDSN	0	0
CEACAM1	0	0
CEACAM16	0	0
CEACAM18	0	0
CEACAM19	0	0
CEACAM20	0	0
CEACAM21	0	0
CEACAM3	0	0
CEACAM6	0	0
CEACAM8	0	0
CEBPA	0	0
CEBPB	0	0
CDNF	0	0
CD72	0	0
CD79B	0	0
CD80	0	0
CD82	0	0
CD83	0	0
CD84	0	0
CD86	0	0
CD8A	0	0
CD93	0	0
CD99	0	0
CD99L2	0	0
CDH23	0	0
CDAN1	0	0
CDC123	0	0
CDC25A	0	0
CDC26	0	0
CDC27	0	0
CDC37	0	0
CDC42BPB	0	0
CDH1	0	0
CDH15	0	0
CDH17	0	0
CDH2	0	0
CDH22	0	0
CDA	0	0
DAND5	0	0
DAPK2	0	0
DAPP1	0	0
DARS1	0	0
DBH	0	0
DBI	0	0
DBN1	0	0
DBNL	0	0
DCC	0	0
DCDC2C	0	0
DCLRE1C	0	0
CNTNAP2	0	0
DCTN1	0	0
DCTN2	0	0
DCTN6	0	0
DCTPP1	0	0
DCUN1D1	0	0
DCUN1D2	0	0
DCXR	0	0
DDA1	0	0
DDAH1	0	0
DDC	0	0
DDHD2	0	0
DCTD	0	0
CTSO	0	0
CTSS	0	0
CTSZ	0	0
CUZD1	0	0
CWC15	0	0
CX3CL1	0	0
CXADR	0	0
CXCL1	0	0
CXCL10	0	0
CXCL11	0	0
CXCL12	0	0
DAG1	0	0
CXCL16	0	0
CXCL3	0	0
CXCL5	0	0
CXCL6	0	0
CXCL8	0	0
CYB5A	0	0
CYB5R2	0	0
CYP24A1	0	0
CYTH3	0	0
CYTL1	0	0
DAAM1	0	0
DAB2	0	0
CXCL13	0	0
DIPK1C	0	0
DIPK2B	0	0
DKK 1.00	0	0
DKK 4.00	0	0
DKKL1	0	0
DLG4	0	0
DLGAP5	0	0
DLK1	0	0
DLL1	0	0
DLL4	0	0
DMD	0	0
DDI2	0	0
DNAJA1	0	0
DNAJA2	0	0
DNAJA4	0	0
DNAJB1	0	0
DNAJB14	0	0
DNAJB2	0	0
DNAJB6	0	0
DNAJB8	0	0
DNAJC21	0	0
DNAJC6	0	0
DNAJC9	0	0
DNER	0	0
DMP1	0	0
DDR1	0	0
DDT	0	0
DDX1	0	0
DDX25	0	0
DDX39A	0	0
DDX4	0	0
DDX53	0	0
DDX58	0	0
DECR1	0	0
DEFA1	0	0
DEFB103A	0	0
DIABLO	0	0
DEFB116	0	0
DEFB118	0	0
DEFB4A	0	0
DENND2B	0	0
DENR	0	0
DFFA	0	0
DGCR6	0	0
DGKA	0	0
DGKZ	0	0
DHODH	0	0
DHPS	0	0
DHRS4L2	0	0
DEFB104A	0	0
COX5B	0	0
COX6B1	0	0
CPA1	0	0
CPA2	0	0
CPA4	0	0
CPB1	0	0
CPB2	0	0
CPE	0	0
CPLX2	0	0
CPM	0	0
CPOX	0	0
CTSL	0	0
CPQ	0	0
CPTP	0	0
CPVL	0	0
CPXM1	0	0
CR1	0	0
CR2	0	0
CRACR2A	0	0
CRADD	0	0
CREB3	0	0
CREBZF	0	0
CREG1	0	0
CRELD1	0	0
CPPED1	0	0
CNTNAP4	0	0
COCH	0	0
COL15A1	0	0
COL18A1	0	0
COL1A1	0	0
COL24A1	0	0
COL28A1	0	0
COL2A1	0	0
COL3A1	0	0
COL4A1	0	0
COL4A4	0	0
CORO6	0	0
COL6A3	0	0
COL9A1	0	0
COL9A2	0	0
COLEC12	0	0
COMMD1	0	0
COMMD9	0	0
COMP	0	0
COMT	0	0
COPB2	0	0
COPE	0	0
COQ7	0	0
CORO1A	0	0
COL5A1	0	0
CSH1	0	0
CSNK1D	0	0
CSNK2A1	0	0
CSPG4	0	0
CSPG5	0	0
CSRP3	0	0
CST5	0	0
CST6	0	0
CST7	0	0
CSTB	0	0
CTAG1A	0	0
CRELD2	0	0
CTF1	0	0
CTLA4	0	0
CTNNA1	0	0
CTRB1	0	0
CTRC	0	0
CTRL	0	0
CTSB	0	0
CTSC	0	0
CTSD	0	0
CTSE	0	0
CTSF	0	0
CTSH	0	0
CTBS	0	0
CRH	0	0
CRHBP	0	0
CRHR1	0	0
CRIM1	0	0
CRIP2	0	0
CRISP2	0	0
CRISP3	0	0
CRKL	0	0
CRLF1	0	0
CRNN	0	0
CRTAM	0	0
CSF3R	0	0
CRX	0	0
CRYBB1	0	0
CRYGD	0	0
CRYM	0	0
CRYZL1	0	0
CSDE1	0	0
CSF1	0	0
CSF1R	0	0
CSF2	0	0
CSF2RA	0	0
CSF2RB	0	0
CSF3	0	0
CRTAP	0	0
ANXA10	0	0
ANXA11	0	0
ANXA2	0	0
ANXA3	0	0
ANXA4	0	0
ANXA5	0	0
AOC1	0	0
AOC3	0	0
AP1G2	0	0
AP2B1	0	0
AP3B1	0	0
CD109	0	0
APBB1IP	0	0
APCS	0	0
APEX1	0	0
APLP1	0	0
APOA1	0	0
APOA4	0	0
APOB	0	0
APOBR	0	0
APOC1	0	0
APOD	0	0
APOF	0	0
AP3S2	0	0
AMFR	0	0
AMIGO1	0	0
AMIGO2	0	0
AMN	0	0
AMOT	0	0
AMOTL2	0	0
AMPD3	0	0
AMY1A	0	0
AMY2A	0	0
AMY2B	0	0
ANG	0	0
ANXA1	0	0
ANGPT2	0	0
ANGPTL1	0	0
ANGPTL2	0	0
ANGPTL3	0	0
ANGPTL4	0	0
ANGPTL7	0	0
ANK2	0	0
ANKMY2	0	0
ANKRA2	0	0
ANKRD54	0	0
ANP32C	0	0
ANPEP	0	0
ANGPT1	0	0
ARNT	0	0
ARNTL	0	0
ARSA	0	0
ARSB	0	0
ART3	0	0
ART5	0	0
ARTN	0	0
ASAH1	0	0
ASAH2	0	0
ASGR1	0	0
ASGR2	0	0
APOH	0	0
ASPSCR1	0	0
ASRGL1	0	0
ASS1	0	0
ATF2	0	0
ATF4	0	0
ATG16L1	0	0
ATG4A	0	0
ATOX1	0	0
ATP1B1	0	0
ATP1B2	0	0
ATP1B3	0	0
ATP1B4	0	0
ASPN	0	0
APOL1	0	0
APOM	0	0
APP	0	0
APPL2	0	0
APRT	0	0
ARAF	0	0
AREG	0	0
ARF6	0	0
ARFIP1	0	0
ARG1	0	0
ARG2	0	0
ARMCX2	0	0
ARHGAP25	0	0
ARHGAP30	0	0
ARHGAP45	0	0
ARHGAP5	0	0
ARHGEF1	0	0
ARHGEF10	0	0
ARHGEF12	0	0
ARHGEF5	0	0
ARID3A	0	0
ARID4B	0	0
ARL13B	0	0
ARL2BP	0	0
ARHGAP1	0	0
L_VLDL_FC_by_CE	0	0
M_VLDL_FC_by_CE	0	0
S_VLDL_FC_by_CE	0	0
XS_VLDL_FC_by_CE	0	0
ABRAXAS2	0	0
M_LDL_FC_by_CE	0	0
S_LDL_FC_by_CE	0	0
IDL_FC_by_CE	0	0
XL_HDL_FC_by_CE	0	0
L_HDL_FC_by_CE	0	0
M_HDL_FC_by_CE	0	0
AMDHD2	0	0
VLDL_CE_pct	0	0
VLDL_FC_pct	0	0
VLDL_C_pct	0	0
VLDL_PL_pct	0	0
VLDL_TG_pct	0	0
LDL_CE_pct	0	0
LDL_FC_pct	0	0
LDL_C_pct	0	0
LDL_PL_pct	0	0
LDL_TG_pct	0	0
HDL_CE_pct	0	0
HDL_FC_pct	0	0
S_HDL_FC_by_CE	0	0
ACADM	0	0
ACADSB	0	0
ACAN	0	0
ACE	0	0
ACE2	0	0
ACHE	0	0
ACOT13	0	0
ACOX1	0	0
ACP1	0	0
ACP5	0	0
ACP6	0	0
XL_VLDL_FC_by_CE	0	0
ACRV1	0	0
ACSL1	0	0
ACTN2	0	0
L_LDL_FC_by_CE	0	0
ADGRG2	0	0
Total_CE_pct	0	0
LDL_FC_pct_C	0	0
ADAM12	0	0
years_education	0	0
AAMDC	0	0
S_HDL_CE_pct_C	0	0
XXL_VLDL_FC_by_CE	0	0
ACRBP	0	0
AHSP	0	0
AIDA	0	0
AIF1	0	0
AIF1L	0	0
AIFM1	0	0
AK1	0	0
AK2	0	0
AKAP12	0	0
AKR1B1	0	0
AKR1B10	0	0
AKR1C4	0	0
HDL_C_pct	0	0
AKT1S1	0	0
AKT2	0	0
AKT3	0	0
ALCAM	0	0
ALDH1A1	0	0
ALDH2	0	0
ALDH3A1	0	0
ALDH5A1	0	0
ALMS1	0	0
ALPI	0	0
ALPP	0	0
AMBN	0	0
AKR7L	0	0
HDL_PL_pct	0	0
HDL_TG_pct	0	0
VLDL_FC_pct_C	0	0
ABHD14B	0	0
ADGRV1	0	0
ADH1B	0	0
ADH4	0	0
ADIPOQ	0	0
ADRA2A	0	0
AFAP1	0	0
AFM	0	0
AHSG	0	0
AGBL2	0	0
AGER	0	0
AGR2	0	0
AGR3	0	0
AGRN	0	0
AGRP	0	0
AGT	0	0
AGXT	0	0
AHCY	0	0
AHNAK	0	0
AHNAK2	0	0
AHSA1	0	0
AFP	0	0
CABP2	0	0
CACNA1C	0	0
CACNA1H	0	0
CACNB1	0	0
CACNB3	0	0
CACYBP	0	0
CADPS	0	0
CALB2	0	0
CALCA	0	0
CALCB	0	0
CALCOCO1	0	0
ATP2B4	0	0
CALY	0	0
CAMKK1	0	0
CAMLG	0	0
CAMSAP1	0	0
CANT1	0	0
CAPG	0	0
CAPN3	0	0
CARHSP1	0	0
CASC3	0	0
CASP1	0	0
CASP10	0	0
CALCOCO2	0	0
C1R	0	0
C1RL	0	0
C1S	0	0
C2	0	0
C2CD2L	0	0
C2orf69	0	0
C3	0	0
C4BPB	0	0
C5	0	0
C7orf50	0	0
C8B	0	0
CA9	0	0
C9orf40	0	0
CA1	0	0
CA11	0	0
CA12	0	0
CA13	0	0
CA2	0	0
CA3	0	0
CA4	0	0
CA5A	0	0
CA6	0	0
CA7	0	0
CA8	0	0
C9	0	0
CCL19	0	0
CCL2	0	0
CCL20	0	0
CCL21	0	0
CCL22	0	0
CCL23	0	0
CCL24	0	0
CCL25	0	0
CCL26	0	0
CCL28	0	0
CCL3	0	0
CASP2	0	0
CCL5	0	0
CCL7	0	0
CCL8	0	0
CCN1	0	0
CCN2	0	0
CCN3	0	0
CCN4	0	0
CCND2	0	0
CCNE1	0	0
CCS	0	0
CCT5	0	0
CD101	0	0
CCL4	0	0
CASP3	0	0
CASP4	0	0
CASP7	0	0
CASP8	0	0
CASP9	0	0
CASQ2	0	0
CAT	0	0
CBLIF	0	0
CBLN1	0	0
CBLN4	0	0
CBS	0	0
CCL18	0	0
CC2D1A	0	0
CCAR2	0	0
CCDC134	0	0
CCDC28A	0	0
CCDC50	0	0
CCER2	0	0
CCL11	0	0
CCL13	0	0
CCL14	0	0
CCL15	0	0
CCL16	0	0
CCL17	0	0
CBX2	0	0
BAG3	0	0
BAG4	0	0
BAG6	0	0
BAIAP2	0	0
BAMBI	0	0
BANK1	0	0
BAP18	0	0
BATF	0	0
BAX	0	0
BCAM	0	0
BCAT1	0	0
C1QTNF9	0	0
BCHE	0	0
BCL2	0	0
BCL2L1	0	0
BCL2L11	0	0
BCL2L15	0	0
BCL7A	0	0
BCL7B	0	0
BCR	0	0
BDNF	0	0
BECN1	0	0
BEX3	0	0
BGLAP	0	0
BCAT2	0	0
ATP5F1D	0	0
ATP5IF1	0	0
ATP5PO	0	0
ATP6AP2	0	0
ATP6V1D	0	0
ATP6V1F	0	0
ATP6V1G1	0	0
ATP6V1G2	0	0
ATRAID	0	0
ATRN	0	0
ATXN10	0	0
BACH1	0	0
ATXN2L	0	0
ATXN3	0	0
AXIN1	0	0
AXL	0	0
AZI2	0	0
AZU1	0	0
B2M	0	0
B3GAT3	0	0
B3GNT7	0	0
B4GALT1	0	0
B4GAT1	0	0
BABAM1	0	0
ATXN2	0	0
BRD3	0	0
BRDT	0	0
BRK1	0	0
BRME1	0	0
BRSK2	0	0
BSG	0	0
BSND	0	0
BST1	0	0
BST2	0	0
BTC	0	0
BTD	0	0
BGN	0	0
BTN1A1	0	0
BTN2A1	0	0
BTN3A2	0	0
BTNL10	0	0
C19orf12	0	0
C1GALT1C1	0	0
C1QA	0	0
C1QBP	0	0
C1QL2	0	0
C1QTNF1	0	0
C1QTNF5	0	0
C1QTNF6	0	0
BTLA	0	0
BHLHE40	0	0
BHMT2	0	0
BID	0	0
BIN2	0	0
BIRC2	0	0
BLMH	0	0
BLNK	0	0
BLOC1S2	0	0
BLOC1S3	0	0
BLVRB	0	0
BMP10	0	0
BRD2	0	0
BMP6	0	0
BMPER	0	0
BNIP2	0	0
BNIP3L	0	0
BOC	0	0
BOLA1	0	0
BOLA2	0	0
BPIFA2	0	0
BPIFB1	0	0
BPIFB2	0	0
BRAP	0	0
BRD1	0	0
BMP4	0	0
IL2	0	0
IL20	0	0
IL20RA	0	0
IL20RB	0	0
IL21R	0	0
IL22	0	0
IL22RA1	0	0
IL24	0	0
IL25	0	0
IL2RA	0	0
IL2RB	0	0
DNLZ	0	0
IL3	0	0
IL31	0	0
IL31RA	0	0
IL32	0	0
IL33	0	0
IL34	0	0
IL36A	0	0
IL36G	0	0
IL3RA	0	0
IL4	0	0
IL4R	0	0
IL2RG	0	0
IL12RB2	0	0
IL13	0	0
IL13RA1	0	0
IL13RA2	0	0
IL15	0	0
IL15RA	0	0
IL16	0	0
IL17A	0	0
IL17C	0	0
IL17F	0	0
IL17RA	0	0
IL1RN	0	0
IL18	0	0
IL18BP	0	0
IL18R1	0	0
IL18RAP	0	0
IL19	0	0
IL1A	0	0
IL1B	0	0
IL1R1	0	0
IL1R2	0	0
IL1RAP	0	0
IL1RL1	0	0
IL1RL2	0	0
IL17RB	0	0
IRAK4	0	0
ISLR2	0	0
ISM1	0	0
ISM2	0	0
IST1	0	0
ITGA11	0	0
ITGA2	0	0
ITGA5	0	0
ITGA6	0	0
ITGAL	0	0
ITGAM	0	0
IL5	0	0
ITGAX	0	0
ITGB1	0	0
ITGB1BP1	0	0
ITGB1BP2	0	0
ITGB2	0	0
ITGB5	0	0
ITGB6	0	0
ITGB7	0	0
ITGBL1	0	0
ITIH1	0	0
ITIH3	0	0
ITIH4	0	0
ITGAV	0	0
IL5RA	0	0
IL6	0	0
IL6R	0	0
IL7R	0	0
IL9	0	0
ILKAP	0	0
IMMT	0	0
IMPA1	0	0
IMPACT	0	0
IMPG1	0	0
ING1	0	0
IRAK1	0	0
INHBC	0	0
INPP1	0	0
INPP5D	0	0
INPP5J	0	0
INPPL1	0	0
INSL3	0	0
INSL4	0	0
INSL5	0	0
INSR	0	0
IPCEF1	0	0
IQGAP2	0	0
IRAG2	0	0
INHBB	0	0
HRAS	0	0
HRC	0	0
HRG	0	0
HS1BP3	0	0
HS3ST3B1	0	0
HS6ST1	0	0
HS6ST2	0	0
HSBP1	0	0
HSD11B1	0	0
HSD17B14	0	0
HSD17B3	0	0
IL12RB1	0	0
HSP90B1	0	0
HSPA1A	0	0
HSPA2	0	0
HSPB1	0	0
HSPG2	0	0
HTR1A	0	0
HTR1B	0	0
HTRA2	0	0
HYAL1	0	0
HYOU1	0	0
ICA1	0	0
HSDL2	0	0
HEPACAM2	0	0
HEPH	0	0
HEXIM1	0	0
HGF	0	0
HGFAC	0	0
HGS	0	0
HHEX	0	0
HIF1A	0	0
HIP1	0	0
HIP1R	0	0
HJV	0	0
HPGDS	0	0
HMBS	0	0
HMCN2	0	0
HMGCL	0	0
HMGCS1	0	0
HMMR	0	0
HMOX1	0	0
HMOX2	0	0
HNF1A	0	0
HNMT	0	0
HNRNPK	0	0
HNRNPUL1	0	0
HPCAL1	0	0
HK2	0	0
IGF1R	0	0
IGF2BP3	0	0
IGF2R	0	0
IGFBP1	0	0
IGFBP2	0	0
IGFBP3	0	0
IGFBP6	0	0
IGFBP7	0	0
IGFL4	0	0
IGHMBP2	0	0
IGLC2	0	0
ICAM1	0	0
IGSF21	0	0
IGSF3	0	0
IGSF8	0	0
IGSF9	0	0
IKBKG	0	0
IKZF2	0	0
IL10	0	0
IL10RA	0	0
IL10RB	0	0
IL11	0	0
IL12A	0	0
IL12B	0	0
IGLON5	0	0
ICAM2	0	0
ICAM3	0	0
ICAM4	0	0
ICAM5	0	0
ICOSLG	0	0
ID4	0	0
IDI2	0	0
IDO1	0	0
IDS	0	0
IDUA	0	0
IFI30	0	0
IGDCC4	0	0
IFIT3	0	0
IFNAR1	0	0
IFNG	0	0
IFNGR1	0	0
IFNGR2	0	0
IFNL1	0	0
IFNL2	0	0
IFNLR1	0	0
IFNW1	0	0
IFT20	0	0
IGBP1	0	0
IGDCC3	0	0
IFIT1	0	0
LMNB1	0	0
LMOD2	0	0
LONP1	0	0
LPA	0	0
LPCAT2	0	0
LPL	0	0
LPO	0	0
LPP	0	0
LRCH4	0	0
LRFN2	0	0
LRG1	0	0
ITIH5	0	0
LRP1	0	0
LRP11	0	0
LRP2	0	0
LRP2BP	0	0
LRPAP1	0	0
LRRC25	0	0
LRRC37A2	0	0
LRRC38	0	0
LRRC59	0	0
LRRFIP1	0	0
LRRN1	0	0
LRIG1	0	0
LEP	0	0
LEPR	0	0
LETM1	0	0
LGALS1	0	0
LGALS3	0	0
LGALS3BP	0	0
LGALS4	0	0
LGALS7	0	0
LGALS8	0	0
LGALS9	0	0
LGMN	0	0
LIPF	0	0
LHPP	0	0
LIF	0	0
LIFR	0	0
LILRA2	0	0
LILRA3	0	0
LILRA4	0	0
LILRA5	0	0
LILRA6	0	0
LILRB1	0	0
LILRB2	0	0
LILRB4	0	0
LILRB5	0	0
LHB	0	0
LZTFL1	0	0
M6PR	0	0
MAD1L1	0	0
MAEA	0	0
MAG	0	0
MAGEA3	0	0
MAGED1	0	0
MAMDC2	0	0
MAMDC4	0	0
MAN1A2	0	0
MAN2B2	0	0
LRTM1	0	0
MANF	0	0
MANSC1	0	0
MANSC4	0	0
MAP1LC3A	0	0
MAP1LC3B2	0	0
MAP2	0	0
MAP2K1	0	0
MAP2K6	0	0
MAP3K5	0	0
MAP4K5	0	0
MAPK13	0	0
MAPK9	0	0
MANEAL	0	0
LRTM2	0	0
LSM 1.00	0	0
LSM 8.00	0	0
LSP1	0	0
LTA	0	0
LTA4H	0	0
LTB	0	0
LTBP3	0	0
LTBR	0	0
LTO1	0	0
ACAA1	0	0
LYZL2	0	0
LY6D	0	0
LY75	0	0
LY9	0	0
LY96	0	0
LYAR	0	0
LYN	0	0
LYPD1	0	0
LYPD3	0	0
LYPD8	0	0
LYPLA2	0	0
LYSMD3	0	0
LYVE1	0	0
LXN	0	0
KIAA1549L	0	0
KIAA2013	0	0
KIF1C	0	0
KIF20B	0	0
KIF22	0	0
KIFBP	0	0
KIR2DL2	0	0
KIR2DL3	0	0
KIR2DS4	0	0
KIR3DL1	0	0
KIR3DL2	0	0
LEO1	0	0
KIT	0	0
KITLG	0	0
KLB	0	0
KLF4	0	0
KLHL41	0	0
KLK1	0	0
KLK10	0	0
KLK11	0	0
KLK12	0	0
KLK13	0	0
KLK14	0	0
KLK15	0	0
KIRREL2	0	0
ITM2A	0	0
ITPA	0	0
ITPR1	0	0
ITPRIP	0	0
IVD	0	0
IZUMO1	0	0
JAM2	0	0
JAM3	0	0
JCHAIN	0	0
JMJD1C	0	0
JPT2	0	0
KIAA1549	0	0
KAZALD1	0	0
KAZN	0	0
KCNC4	0	0
KCNH2	0	0
KCNIP4	0	0
KCTD5	0	0
KDM3A	0	0
KDR	0	0
KEL	0	0
KHDC3L	0	0
KHK	0	0
KIAA0319	0	0
JUN	0	0
LAIR2	0	0
LAMA1	0	0
LAMA4	0	0
LAMB1	0	0
LAMP1	0	0
LAMP2	0	0
LAMP3	0	0
LAMTOR5	0	0
LAP3	0	0
LARP1	0	0
LAT	0	0
KLK3	0	0
LATS1	0	0
LBP	0	0
LBR	0	0
LCAT	0	0
LCN15	0	0
LCN2	0	0
LCP1	0	0
LDLR	0	0
LDLRAP1	0	0
LEFTY2	0	0
LEG1	0	0
LELP1	0	0
LAT2	0	0
KLK4	0	0
KLK6	0	0
KLK7	0	0
KLK8	0	0
KLKB1	0	0
KLRB1	0	0
KLRC1	0	0
KLRD1	0	0
KLRF1	0	0
KLRK1	0	0
KRT14	0	0
LAIR1	0	0
KRT18	0	0
KRT19	0	0
KRT5	0	0
KRT6C	0	0
KRT8	0	0
KYAT1	0	0
KYNU	0	0
L1CAM	0	0
L3HYPDH	0	0
LACRT	0	0
LACTB2	0	0
LAG3	0	0
KRT17	0	0
EVI2B	0	0
EVI5	0	0
EVPL	0	0
EXOSC10	0	0
EXTL1	0	0
EZR	0	0
F10	0	0
F11	0	0
F11R	0	0
F12	0	0
F13B	0	0
HEG1	0	0
F2R	0	0
F7	0	0
F9	0	0
FABP1	0	0
FABP2	0	0
FABP4	0	0
FABP5	0	0
FABP6	0	0
FABP9	0	0
FADD	0	0
FAM13A	0	0
F2	0	0
EPHA2	0	0
EPHA4	0	0
EPHB4	0	0
EPHB6	0	0
EPHX2	0	0
EPN1	0	0
EPO	0	0
EPPK1	0	0
EPS8L2	0	0
ERBB2	0	0
ERBB3	0	0
ESYT2	0	0
ERBIN	0	0
ERC2	0	0
ERCC1	0	0
EREG	0	0
ERI1	0	0
ERMAP	0	0
ERP29	0	0
ERP44	0	0
ESAM	0	0
ESM1	0	0
ESPL1	0	0
ESR1	0	0
ERBB4	0	0
FCRLB	0	0
FDX1	0	0
FDX2	0	0
FEN1	0	0
FES	0	0
FETUB	0	0
FGA	0	0
FGD3	0	0
FGF12	0	0
FGF16	0	0
FGF19	0	0
FAM171A2	0	0
FGF20	0	0
FGF21	0	0
FGF23	0	0
FGF3	0	0
FGF6	0	0
FGF7	0	0
FGF9	0	0
FGFBP1	0	0
FGFBP2	0	0
FGFBP3	0	0
FGFR2	0	0
FGFR4	0	0
FGF2	0	0
FAM171B	0	0
FAM172A	0	0
FAM20A	0	0
FAM3B	0	0
FAM3C	0	0
FAM3D	0	0
FAP	0	0
FARSA	0	0
FAS	0	0
FBLN2	0	0
FBN2	0	0
FCRL6	0	0
FCAMR	0	0
FCAR	0	0
FCER1A	0	0
FCER2	0	0
FCGR2A	0	0
FCGR2B	0	0
FCGR3B	0	0
FCN1	0	0
FCN2	0	0
FCRL1	0	0
FCRL2	0	0
FCRL3	0	0
FBP1	0	0
DTX2	0	0
DTYMK	0	0
DUOX2	0	0
DUSP13	0	0
DUSP29	0	0
DUSP3	0	0
DUT	0	0
DXO	0	0
DYNC1H1	0	0
DYNLT1	0	0
DYNLT3	0	0
EPHA10	0	0
ECE1	0	0
ECHDC3	0	0
ECHS1	0	0
ECI2	0	0
ECM1	0	0
ECSCR	0	0
EDAR	0	0
EDDM3B	0	0
EDEM2	0	0
EDF1	0	0
EDN1	0	0
EDNRB	0	0
EBAG9	0	0
DNM1	0	0
DNM3	0	0
DNMBP	0	0
DNPEP	0	0
DNPH1	0	0
DOC2B	0	0
DOCK9	0	0
DOK1	0	0
DOK2	0	0
DPEP1	0	0
DPEP2	0	0
DTNB	0	0
DPP4	0	0
DPP6	0	0
DPP7	0	0
DPY30	0	0
DRAXIN	0	0
DRG2	0	0
DSC2	0	0
DSCAM	0	0
DSG2	0	0
DSG3	0	0
DSG4	0	0
DTD1	0	0
DPP10	0	0
ELOB	0	0
ENAH	0	0
ENDOU	0	0
ENG	0	0
ENO1	0	0
ENO2	0	0
ENO3	0	0
ENOPH1	0	0
ENOX2	0	0
ENPEP	0	0
ENPP2	0	0
EEF1D	0	0
ENPP6	0	0
ENPP7	0	0
ENSA	0	0
ENTPD2	0	0
ENTPD5	0	0
ENTPD6	0	0
ENTR1	0	0
EP300	0	0
EPB41L5	0	0
EPCAM	0	0
EPGN	0	0
EPHA1	0	0
ENPP5	0	0
EFCAB14	0	0
EFCAB2	0	0
EFNA1	0	0
EFNA4	0	0
EFNB2	0	0
EGF	0	0
EGFL7	0	0
EGFLAM	0	0
EGLN1	0	0
EHBP1	0	0
EHD3	0	0
ELOA	0	0
EIF2AK2	0	0
EIF2AK3	0	0
EIF2S2	0	0
EIF4B	0	0
EIF4E	0	0
EIF4EBP1	0	0
EIF4G1	0	0
EIF4G3	0	0
EIF5	0	0
EIF5A	0	0
ELAC1	0	0
ELAVL4	0	0
EIF1AX	0	0
GNE	0	0
GNGT1	0	0
GNLY	0	0
GNPDA1	0	0
GNPDA2	0	0
GOLGA3	0	0
GOLM2	0	0
GOPC	0	0
GORASP2	0	0
GOT1	0	0
GP1BA	0	0
FGR	0	0
GP2	0	0
GP5	0	0
GP6	0	0
GPA33	0	0
GPC1	0	0
GPC5	0	0
GPD1	0	0
GPHA2	0	0
GPI	0	0
GPIHBP1	0	0
GPKOW	0	0
GP1BB	0	0
GID8	0	0
GIGYF2	0	0
GIMAP7	0	0
GIMAP8	0	0
GIPC2	0	0
GIPC3	0	0
GIPR	0	0
GIT1	0	0
GJA8	0	0
GKN1	0	0
GLA	0	0
GNAS	0	0
GLI2	0	0
GLO1	0	0
GLOD4	0	0
GLP1R	0	0
GLRX	0	0
GLRX5	0	0
GLT8D2	0	0
GLYR1	0	0
GM2A	0	0
GMFG	0	0
GMPR	0	0
GMPR2	0	0
GLB1	0	0
GUCY2C	0	0
GUK1	0	0
GUSB	0	0
GYS1	0	0
GZMA	0	0
GZMB	0	0
GZMH	0	0
H2AP	0	0
HADH	0	0
HAGH	0	0
HAO1	0	0
GPNMB	0	0
HAVCR2	0	0
HBEGF	0	0
HBQ1	0	0
HBZ	0	0
HCG22	0	0
HCLS1	0	0
HDAC8	0	0
HDAC9	0	0
HDDC2	0	0
HDGF	0	0
HDGFL2	0	0
HEBP1	0	0
HARS1	0	0
GPR101	0	0
GPR158	0	0
GPR15L	0	0
GPR37	0	0
GPRC5C	0	0
GRAP2	0	0
GRHPR	0	0
GRIK2	0	0
GRIN2B	0	0
GRK5	0	0
GRN	0	0
GUCA2A	0	0
GRPEL1	0	0
GRSF1	0	0
GSAP	0	0
GSN	0	0
GSR	0	0
GSTA1	0	0
GSTA3	0	0
GSTM4	0	0
GSTP1	0	0
GSTT2B	0	0
GTF2IRD1	0	0
GTPBP2	0	0
GRP	0	0
FOS	0	0
FOSB	0	0
FOXJ3	0	0
FOXO3	0	0
FRMD4B	0	0
FRMD7	0	0
FRZB	0	0
FST	0	0
FSTL1	0	0
FSTL3	0	0
FTCD	0	0
GHRL	0	0
FUOM	0	0
FURIN	0	0
FUS	0	0
FUT1	0	0
FUT3	0	0
FUT8	0	0
FXN	0	0
FXYD5	0	0
FYB1	0	0
FZD10	0	0
FZD8	0	0
GABARAP	0	0
FUCA1	0	0
FH	0	0
FHIP2A	0	0
FHIT	0	0
FIS1	0	0
FKBP14	0	0
FKBP1B	0	0
FKBP4	0	0
FKBP5	0	0
FKBP7	0	0
FKBPL	0	0
FLI1	0	0
FOLR3	0	0
FLT1	0	0
FLT3	0	0
FLT3LG	0	0
FLT4	0	0
FMNL1	0	0
FMR1	0	0
FN1	0	0
FNDC1	0	0
FNTA	0	0
FOLH1	0	0
FOLR1	0	0
FOLR2	0	0
FLRT2	0	0
GBP6	0	0
GC	0	0
GCC1	0	0
GCG	0	0
GCHFR	0	0
GCLM	0	0
GCNT1	0	0
GDF2	0	0
GDNF	0	0
GFER	0	0
GFOD2	0	0
GABARAPL1	0	0
GFRA2	0	0
GFRA3	0	0
GFRAL	0	0
GGACT	0	0
GGCT	0	0
GGH	0	0
GGT1	0	0
GGT5	0	0
GH1	0	0
GH2	0	0
GHR	0	0
GHRHR	0	0
GFRA1	0	0
GABRA4	0	0
GAD1	0	0
GAD2	0	0
GADD45B	0	0
GADD45GIP1	0	0
GAGE2A	0	0
GAL	0	0
GALNT10	0	0
GALNT2	0	0
GALNT3	0	0
GALNT5	0	0
GBP4	0	0
GAMT	0	0
GAPDH	0	0
GART	0	0
GAS2	0	0
GAS6	0	0
GASK1A	0	0
GAST	0	0
GATA3	0	0
GATD3	0	0
GBA	0	0
GBP1	0	0
GBP2	0	0
GALNT7	0	0

### Sheet: ST11
BORUTA feature selection - complete lists of feature stability percentages for subgroup: Female APOE4 carrier with all features EXCEPT age
Feature	Selection_Count	Stability_Proportion		68
HAVCR1	15	1
ACTA2	15	1
NEFL	15	1
LTBP2	15	1
PSG1	15	1
TNFRSF10B	15	1
ELN	15	1
TNFRSF11B	15	1
GDF15	15	1
WNT9A	15	1
CGA	15	1
PAEP	15	1
APOE	15	1
SRPX	15	1
BCAN	15	1
RSPO3	15	1
CEND1	15	1
SCRG1	15	1
WFDC2	15	1
SCARF2	15	1
LECT2	15	1
CA14	15	1
SCARB2	15	1
DCN	15	1
SYT1	15	1
LMOD1	15	1
CDCP1	15	1
GFAP	15	1
FSHB	15	1
EDA2R	15	1
TNFRSF12A	15	1
CXCL17	15	1
CALB1	15	1
HSPB6	14	0.933333
FGF5	14	0.933333
CTSV	13	0.866667
DCBLD2	13	0.866667
PKD1	13	0.866667
MLN	13	0.866667
CDON	13	0.866667
CCDC80	12	0.8
PTN	12	0.8
C7	11	0.733333
AMBP	11	0.733333
EDIL3	11	0.733333
ODAM	11	0.733333
NCS1	10	0.666667
RBFOX3	10	0.666667
FABP3	10	0.666667
DPT	9	0.6
CHCHD10	9	0.6
LRIG3	9	0.6
RNASE6	9	0.6
CAPS	9	0.6
MSR1	8	0.533333
MYBPC1	8	0.533333
TNFSF11	8	0.533333
REG3A	8	0.533333
CHIT1	7	0.466667
EBI3	7	0.466667
CHRDL1	7	0.466667
NTproBNP	7	0.466667
IGFBP4	6	0.4
ADM	6	0.4
IL17D	6	0.4
CXCL9	6	0.4
TADA3	6	0.4
MMP7	6	0.4
ApoB_by_ApoA1	5	0.333333
GGA1	5	0.333333
APOA2	5	0.333333
CRYBB2	5	0.333333
PRELP	4	0.266667
PTPRZ1	4	0.266667
GIP	4	0.266667
NPTXR	4	0.266667
IL6ST	4	0.266667
TREM2	4	0.266667
SFRP1	4	0.266667
LA_pct	3	0.2
TNFRSF10A	3	0.2
SHISA5	3	0.2
MYLPF	3	0.2
CCL27	3	0.2
KIRREL1	3	0.2
CHI3L1	3	0.2
EFHD1	3	0.2
PNPT1	3	0.2
ZNF830	3	0.2
EFEMP1	3	0.2
TFF1	3	0.2
SORCS2	2	0.133333
CST3	2	0.133333
CRTAC1	2	0.133333
OMG	2	0.133333
FOXO1	2	0.133333
NT5C1A	2	0.133333
YAP1	2	0.133333
CD276	2	0.133333
S100P	2	0.133333
VGF	2	0.133333
IGFBPL1	2	0.133333
LHB	2	0.133333
SMOC1	2	0.133333
Glucose	2	0.133333
MMP12	2	0.133333
CGB3	2	0.133333
HPSE	2	0.133333
TNFSF13	2	0.133333
F3	2	0.133333
CPXM2	2	0.133333
MYL3	2	0.133333
CLEC5A	1	0.0666667
M_LDL_TG_pct	1	0.0666667
SUSD2	1	0.0666667
SPON1	1	0.0666667
S_LDL_C_pct	1	0.0666667
TMOD4	1	0.0666667
CHCHD6	1	0.0666667
ADGRG1	1	0.0666667
LMNB2	1	0.0666667
CDK5RAP3	1	0.0666667
NTF4	1	0.0666667
CTHRC1	1	0.0666667
PLXDC1	1	0.0666667
RNF4	1	0.0666667
MERTK	1	0.0666667
FASLG	1	0.0666667
CDH2	1	0.0666667
ACVRL1	1	0.0666667
STX1B	1	0.0666667
DTX3	1	0.0666667
SFRP4	1	0.0666667
CD74	1	0.0666667
Glucose_Lactate	1	0.0666667
FCRL5	1	0.0666667
EGFR	1	0.0666667
CA13	1	0.0666667
LCP1	1	0.0666667
ERN 1.00	1	0.0666667
SCGB3A1	1	0.0666667
PALM2	1	0.0666667
CERT	1	0.0666667
ST3GAL1	1	0.0666667
HGF	1	0.0666667
SULT1A1	1	0.0666667
NPPB	1	0.0666667
FKBP4	1	0.0666667
DKK 3.00	1	0.0666667
LRG1	1	0.0666667
CEACAM5	1	0.0666667
PVR	1	0.0666667
CSPG4	1	0.0666667
PTPN1	0	0
PTK7	0	0
PTGR1	0	0
PTH	0	0
PTPN6	0	0
PTH1R	0	0
PTP4A3	0	0
QDPR	0	0
QPCT	0	0
QSOX1	0	0
RAB10	0	0
RAB11FIP3	0	0
RAB27B	0	0
RAB2B	0	0
RAB33A	0	0
PTPRS	0	0
RAB39B	0	0
RAB3GAP1	0	0
RAB44	0	0
RAB6A	0	0
RAB6B	0	0
RABEP1	0	0
RABEPK	0	0
RAC3	0	0
RAB37	0	0
PTPN9	0	0
PTPRB	0	0
PTPRC	0	0
PTPRF	0	0
PTPRH	0	0
PTPRK	0	0
PTPRM	0	0
PTPRN2	0	0
PZP	0	0
PTRHD1	0	0
PTS	0	0
PTTG1	0	0
PTX3	0	0
PVALB	0	0
PXDNL	0	0
PXN	0	0
PYDC1	0	0
PYY	0	0
PTPRR	0	0
PPP3R1	0	0
PPT1	0	0
PPY	0	0
PQBP1	0	0
PRAME	0	0
PRAP1	0	0
PRC1	0	0
PRCP	0	0
PRDX1	0	0
RABGAP1L	0	0
PRDX3	0	0
PRDX5	0	0
PRDX6	0	0
PREB	0	0
PRG2	0	0
PRG3	0	0
PRKAB1	0	0
PRKAG3	0	0
PRKAR1A	0	0
PRDX2	0	0
PON1	0	0
PON3	0	0
POSTN	0	0
PPBP	0	0
PPCDC	0	0
PPIB	0	0
PPIE	0	0
PPIF	0	0
PPL	0	0
PPP2R5A	0	0
PPM1B	0	0
PPM1F	0	0
PPME1	0	0
PPP1CC	0	0
PPP1R12A	0	0
PPP1R12B	0	0
PPP1R14A	0	0
PPP1R14D	0	0
PPP1R2	0	0
PPP1R9B	0	0
PPM1A	0	0
PRUNE2	0	0
PSAP	0	0
PSAPL1	0	0
PSCA	0	0
PSIP1	0	0
PSMA1	0	0
PSMC3	0	0
PSMD1	0	0
PSMD5	0	0
PRKAR2A	0	0
PSME1	0	0
PSME2	0	0
PSMG3	0	0
PSMG4	0	0
PSPN	0	0
PSRC1	0	0
PSTPIP2	0	0
PTEN	0	0
PTGDS	0	0
PTGES2	0	0
PSMD9	0	0
PRKCQ	0	0
PRKD2	0	0
PRKG1	0	0
PRKRA	0	0
PRL	0	0
PRND	0	0
PROC	0	0
PROCR	0	0
PROK1	0	0
PRTN3	0	0
PRR4	0	0
PRR5	0	0
PRRT3	0	0
PRSS2	0	0
PRSS22	0	0
PRSS27	0	0
PRSS53	0	0
PRSS8	0	0
PRTFDC1	0	0
PRTG	0	0
PROS1	0	0
SCLY	0	0
SCN2A	0	0
SCN2B	0	0
SCN3A	0	0
SCN3B	0	0
SCN4B	0	0
SCP2	0	0
SCPEP1	0	0
SCRIB	0	0
SCRN1	0	0
PON2	0	0
SDC1	0	0
SDC4	0	0
SDCCAG8	0	0
SDHB	0	0
SDK2	0	0
SEC31A	0	0
SEL1L	0	0
SELE	0	0
SELENOP	0	0
SELL	0	0
SELP	0	0
SCT	0	0
S100A4	0	0
S100G	0	0
SAA4	0	0
SAFB2	0	0
SAG	0	0
SAMD9L	0	0
SAP18	0	0
SARG	0	0
SART1	0	0
SAT1	0	0
SAT2	0	0
SCIN	0	0
SBSN	0	0
SCAMP3	0	0
SCARA5	0	0
SCARB1	0	0
SCARF1	0	0
SCG2	0	0
SCG3	0	0
SCGB1A1	0	0
SCGB2A2	0	0
SCGB3A2	0	0
SCGN	0	0
SATB1	0	0
SERPINC1	0	0
SERPIND1	0	0
SERPINE1	0	0
SERPINE2	0	0
SERPINF1	0	0
SERPINF2	0	0
SERPING1	0	0
SERPINH1	0	0
SERPINI1	0	0
SERPINI2	0	0
SELPLG	0	0
SETMAR	0	0
SEZ6	0	0
SEZ6L	0	0
SEZ6L2	0	0
SF3B4	0	0
SFTPA1	0	0
SFTPA2	0	0
SFTPD	0	0
SGSH	0	0
SH2B3	0	0
SH2D1A	0	0
SESTD1	0	0
SEMA3F	0	0
SEMA3G	0	0
SEMA4C	0	0
SEMA4D	0	0
SEMA6C	0	0
SEMA7A	0	0
SEPTIN3	0	0
SEPTIN7	0	0
SEPTIN8	0	0
SEPTIN9	0	0
SERPINA1	0	0
SERPINB9	0	0
SERPINA12	0	0
SERPINA3	0	0
SERPINA4	0	0
SERPINA5	0	0
SERPINA6	0	0
SERPINA7	0	0
SERPINA9	0	0
SERPINB1	0	0
SERPINB5	0	0
SERPINB6	0	0
SERPINB8	0	0
SERPINA11	0	0
RCC1	0	0
RCOR1	0	0
RECK	0	0
REEP4	0	0
REG1A	0	0
REG1B	0	0
REG3G	0	0
REG4	0	0
RELB	0	0
RELT	0	0
S100A3	0	0
REPS1	0	0
REST	0	0
RET	0	0
RETN	0	0
REXO2	0	0
RFC4	0	0
RGCC	0	0
RGL2	0	0
RGMA	0	0
RGMB	0	0
RGS10	0	0
REN	0	0
RAD23B	0	0
RAD51	0	0
RALB	0	0
RALY	0	0
RANBP1	0	0
RANBP2	0	0
RANGAP1	0	0
RAP1A	0	0
RAPGEF2	0	0
RARRES1	0	0
RARRES2	0	0
RBPMS2	0	0
RASGRF1	0	0
RASSF2	0	0
RBKS	0	0
RBM17	0	0
RBM19	0	0
RBM25	0	0
RBP1	0	0
RBP2	0	0
RBP5	0	0
RBP7	0	0
RBPMS	0	0
RASA1	0	0
RP2	0	0
RPA2	0	0
RPE	0	0
RPGR	0	0
RPL14	0	0
RPS10	0	0
RRAS	0	0
RRM2	0	0
RRM2B	0	0
RRP15	0	0
RSPO1	0	0
RGS8	0	0
RTKN2	0	0
RTN4IP1	0	0
RTN4R	0	0
RUVBL1	0	0
RWDD1	0	0
RYR1	0	0
S100A11	0	0
S100A12	0	0
S100A13	0	0
S100A14	0	0
S100A16	0	0
RTBDN	0	0
RHOC	0	0
RICTOR	0	0
RIDA	0	0
RILP	0	0
RILPL2	0	0
RIPK4	0	0
RLN1	0	0
RLN2	0	0
RNASE1	0	0
RNASE10	0	0
RNASE3	0	0
ROR1	0	0
RNASEH2A	0	0
RNASET2	0	0
RNF149	0	0
RNF168	0	0
RNF31	0	0
RNF41	0	0
RNF43	0	0
RNF5	0	0
ROBO1	0	0
ROBO2	0	0
ROBO4	0	0
RNASE4	0	0
NADK	0	0
NAGA	0	0
NAGK	0	0
NAGPA	0	0
NAMPT	0	0
NAP1L4	0	0
NAPRT	0	0
NARS1	0	0
NBL1	0	0
NBN	0	0
NCAM1	0	0
PLB1	0	0
NCAN	0	0
NCF2	0	0
NCK2	0	0
NCLN	0	0
NCR1	0	0
NCR3LG1	0	0
NDRG1	0	0
NDST1	0	0
NDUFA5	0	0
NDUFB7	0	0
NDUFS6	0	0
NEB	0	0
NCAM2	0	0
MUC2	0	0
MUCL3	0	0
MVK	0	0
MXRA8	0	0
MYBPC2	0	0
MYCBP2	0	0
MYDGF	0	0
MYH4	0	0
MYH7B	0	0
MYH9	0	0
MYL1	0	0
NACC1	0	0
MYL6B	0	0
MYO6	0	0
MYO9B	0	0
MYOC	0	0
MYOM1	0	0
MYOM2	0	0
MYOM3	0	0
MZB1	0	0
MZT1	0	0
NAA10	0	0
NAA80	0	0
NAAA	0	0
MYL4	0	0
NGRN	0	0
NHLRC3	0	0
NID1	0	0
NID2	0	0
NINJ1	0	0
NIT1	0	0
NIT2	0	0
NLGN1	0	0
NLGN2	0	0
NME1	0	0
NME3	0	0
NECAP2	0	0
NMNAT1	0	0
NMRK2	0	0
NMT1	0	0
NOMO1	0	0
NOP56	0	0
NOS1	0	0
NOS2	0	0
NOS3	0	0
NOTCH1	0	0
NOTCH2	0	0
NOTCH3	0	0
NPC2	0	0
NMI	0	0
NECTIN1	0	0
NECTIN2	0	0
NECTIN4	0	0
NEDD4L	0	0
NEDD9	0	0
NEK7	0	0
NELL1	0	0
NELL2	0	0
NENF	0	0
NEO1	0	0
NEXN	0	0
NGFR	0	0
NFAT5	0	0
NFATC1	0	0
NFATC3	0	0
NFE2	0	0
NFIC	0	0
NFKB1	0	0
NFKB2	0	0
NFKBIE	0	0
NFU1	0	0
NFX1	0	0
NFYA	0	0
NGF	0	0
NFASC	0	0
MEGF9	0	0
MELTF	0	0
MENT	0	0
MEP1A	0	0
MEP1B	0	0
MEPE	0	0
MESD	0	0
MET	0	0
METAP1	0	0
METAP1D	0	0
METAP2	0	0
MUC16	0	0
MFAP3L	0	0
MFAP4	0	0
MFAP5	0	0
MFGE8	0	0
MGLL	0	0
MGMT	0	0
MIA	0	0
MICALL2	0	0
MICB	0	0
MIF	0	0
MILR1	0	0
MINDY1	0	0
MFAP3	0	0
MAPRE3	0	0
MAPT	0	0
MARCO	0	0
MARS1	0	0
MASP1	0	0
MATN2	0	0
MATN3	0	0
MAVS	0	0
MAX	0	0
MB	0	0
MBL2	0	0
MEGF11	0	0
MCEE	0	0
MCEMP1	0	0
MCFD2	0	0
MCTS1	0	0
MDGA1	0	0
MDH1	0	0
MDK	0	0
MDM1	0	0
MECR	0	0
MED18	0	0
MED21	0	0
MEGF10	0	0
MCAM	0	0
MRC1	0	0
MRI1	0	0
MRPL24	0	0
MRPL28	0	0
MRPL46	0	0
MRPL52	0	0
MRPL58	0	0
MRPS16	0	0
MSLN	0	0
MSLNL	0	0
MSMB	0	0
MINK1	0	0
MST1	0	0
MSTN	0	0
MTDH	0	0
MTHFD2	0	0
MTHFSD	0	0
MTIF3	0	0
MTPN	0	0
MTR	0	0
MTSS1	0	0
MTSS2	0	0
MTUS1	0	0
MUC13	0	0
MSRA	0	0
MITD1	0	0
MKI67	0	0
MLLT1	0	0
MME	0	0
MMP1	0	0
MMP10	0	0
MMP13	0	0
MMP15	0	0
MMP3	0	0
MMP8	0	0
MMP9	0	0
MMUT	0	0
MPRIP	0	0
MNAT1	0	0
MNDA	0	0
MOCS2	0	0
MOG	0	0
MORC3	0	0
MORF4L1	0	0
MORF4L2	0	0
MORN4	0	0
MPHOSPH8	0	0
MPI	0	0
MPIG6B	0	0
MPO	0	0
MN1	0	0
PECR	0	0
PENK	0	0
PEPD	0	0
PER3	0	0
PF4	0	0
PFDN2	0	0
PFDN4	0	0
PFDN6	0	0
PFKFB2	0	0
PGA4	0	0
PGD	0	0
NPDC1	0	0
PGLYRP1	0	0
PGLYRP2	0	0
PGLYRP4	0	0
PGM2	0	0
PGR	0	0
PHACTR2	0	0
PHLDB1	0	0
PHLDB2	0	0
PHOSPHO1	0	0
PHYKPL	0	0
PI16	0	0
PI3	0	0
PGF	0	0
PDCD5	0	0
PDCD6	0	0
PDCL2	0	0
PDE1C	0	0
PDE4D	0	0
PDE5A	0	0
PDGFA	0	0
PDGFB	0	0
PDGFC	0	0
PDGFRA	0	0
PDGFRB	0	0
PECAM1	0	0
PDIA3	0	0
PDIA4	0	0
PDIA5	0	0
PDLIM5	0	0
PDLIM7	0	0
PDP1	0	0
PDRG1	0	0
PDXDC1	0	0
PDZD2	0	0
PDZK1	0	0
PEAR1	0	0
PEBP1	0	0
PDIA2	0	0
PLIN3	0	0
PLPBP	0	0
PLSCR3	0	0
PLTP	0	0
PLXDC2	0	0
PLXNA4	0	0
PLXNB2	0	0
PLXNB3	0	0
PM20D1	0	0
PMCH	0	0
PMM2	0	0
PIBF1	0	0
PMVK	0	0
PNLIP	0	0
PNLIPRP1	0	0
PNLIPRP2	0	0
PNMA1	0	0
PNMA2	0	0
PODXL	0	0
PODXL2	0	0
POF1B	0	0
POLR2A	0	0
POLR2F	0	0
POMC	0	0
PMS1	0	0
PIGR	0	0
PIK3AP1	0	0
PIK3IP1	0	0
PIKFYVE	0	0
PILRA	0	0
PILRB	0	0
PINLYP	0	0
PITHD1	0	0
PKD2	0	0
PKLR	0	0
PKN3	0	0
PLA2G10	0	0
PLIN1	0	0
PLA2G1B	0	0
PLA2G2A	0	0
PLA2G4A	0	0
PLA2G7	0	0
PLAT	0	0
PLAU	0	0
PLAUR	0	0
SH3BGRL2	0	0
PLCB1	0	0
PLCB2	0	0
PLEKHO1	0	0
PLG	0	0
PLA2G15	0	0
NUCB2	0	0
NUDC	0	0
NUDT10	0	0
NUDT15	0	0
NUDT16	0	0
NUDT2	0	0
NUDT5	0	0
NUMB	0	0
NUP50	0	0
NXPE4	0	0
NXPH1	0	0
PDCD1LG2	0	0
OBP2B	0	0
OCLN	0	0
OFD1	0	0
OGA	0	0
OGFR	0	0
OGN	0	0
OGT	0	0
OLFM4	0	0
OLR1	0	0
OMD	0	0
OMP	0	0
OPHN1	0	0
NXPH3	0	0
NPHS1	0	0
NPHS2	0	0
NPL	0	0
NPPC	0	0
NPR 1.00	0	0
NPTN	0	0
NPTX1	0	0
NPTX2	0	0
NPY	0	0
NRCAM	0	0
NRGN	0	0
NUBP1	0	0
NRP1	0	0
NRP2	0	0
NRTN	0	0
NRXN3	0	0
NSFL1C	0	0
NT5C	0	0
NT5C3A	0	0
NT5E	0	0
NTF3	0	0
NTRK2	0	0
NTRK3	0	0
NUB1	0	0
NRN1	0	0
PAMR1	0	0
PAPPA	0	0
PARD3	0	0
PARK7	0	0
PARP1	0	0
PAXX	0	0
PBK	0	0
PBLD	0	0
PBXIP1	0	0
PCARE	0	0
PCBD1	0	0
OPLAH	0	0
PCDH1	0	0
PCDH12	0	0
PCDH17	0	0
PCDH7	0	0
PCDH9	0	0
PCDHB15	0	0
PCNA	0	0
PCSK7	0	0
PCSK9	0	0
PCYT2	0	0
PDAP1	0	0
PDCD1	0	0
PCBP2	0	0
OPTC	0	0
ORM1	0	0
OSBPL2	0	0
OSCAR	0	0
OSM	0	0
OSMR	0	0
OSTN	0	0
OTOA	0	0
OTUD6B	0	0
OTUD7B	0	0
OXCT1	0	0
OXT	0	0
PAM	0	0
PACS2	0	0
PADI2	0	0
PADI4	0	0
PAFAH1B3	0	0
PAFAH2	0	0
PAG1	0	0
PAGR1	0	0
PAIP2B	0	0
PAK4	0	0
PALLD	0	0
PALM	0	0
PALM3	0	0
P4HB	0	0
Gln	0	0
Gly	0	0
GlycA	0	0
His	0	0
Ile	0	0
Lactate	0	0
Leu	0	0
LA	0	0
MUFA	0	0
Omega_3	0	0
Omega_6	0	0
SLC13A1	0	0
Phosphatidylc	0	0
Phosphoglyc	0	0
XXL_VLDL_PL	0	0
IDL_PL	0	0
L_HDL_PL	0	0
L_LDL_PL	0	0
L_VLDL_PL	0	0
M_HDL_PL	0	0
M_LDL_PL	0	0
M_VLDL_PL	0	0
S_HDL_PL	0	0
Phe	0	0
M_LDL_P	0	0
M_VLDL_P	0	0
S_HDL_P	0	0
S_LDL_P	0	0
S_VLDL_P	0	0
XL_HDL_P	0	0
XL_VLDL_P	0	0
XS_VLDL_P	0	0
Creatinine	0	0
Unsaturation	0	0
DHA	0	0
XS_VLDL_FC	0	0
IDL_FC	0	0
L_HDL_FC	0	0
L_LDL_FC	0	0
L_VLDL_FC	0	0
M_HDL_FC	0	0
M_LDL_FC	0	0
M_VLDL_FC	0	0
S_HDL_FC	0	0
S_LDL_FC	0	0
S_VLDL_FC	0	0
XL_HDL_FC	0	0
XL_VLDL_FC	0	0
XXL_VLDL_FC	0	0
XXL_VLDL_C	0	0
XL_VLDL_C	0	0
L_VLDL_C	0	0
M_VLDL_C	0	0
S_VLDL_C	0	0
XS_VLDL_C	0	0
IDL_C	0	0
L_LDL_C	0	0
M_LDL_C	0	0
S_LDL_C	0	0
XL_HDL_C	0	0
S_LDL_PL	0	0
M_HDL_C	0	0
S_HDL_C	0	0
XXL_VLDL_L	0	0
XL_VLDL_L	0	0
L_VLDL_L	0	0
M_VLDL_L	0	0
S_VLDL_L	0	0
XS_VLDL_L	0	0
IDL_L	0	0
L_LDL_L	0	0
M_LDL_L	0	0
S_LDL_L	0	0
L_HDL_C	0	0
S_VLDL_PL	0	0
XL_HDL_PL	0	0
XL_VLDL_PL	0	0
XS_VLDL_PL	0	0
Pyruvate	0	0
SFA	0	0
Corrected_Ala	0	0
Sphingomyelins	0	0
Cholines	0	0
XXL_VLDL_TG	0	0
IDL_TG	0	0
Val	0	0
L_LDL_TG	0	0
L_VLDL_TG	0	0
M_HDL_TG	0	0
M_LDL_TG	0	0
M_VLDL_TG	0	0
S_HDL_TG	0	0
S_LDL_TG	0	0
S_VLDL_TG	0	0
XL_HDL_TG	0	0
XL_VLDL_TG	0	0
XS_VLDL_TG	0	0
Tyr	0	0
L_HDL_TG	0	0
VWC2	0	0
VWC2L	0	0
VWF	0	0
WARS	0	0
WAS	0	0
WASF1	0	0
WASF3	0	0
WASHC3	0	0
WASL	0	0
WDR46	0	0
WFDC1	0	0
M_HDL_P	0	0
WFIKKN1	0	0
WFIKKN2	0	0
WIF1	0	0
WWP2	0	0
XCL1	0	0
XG	0	0
XIAP	0	0
XPNPEP2	0	0
XRCC4	0	0
YARS1	0	0
YES1	0	0
WFDC12	0	0
VEGFD	0	0
VIM	0	0
VIPR1	0	0
VIT	0	0
VMO1	0	0
VNN 1.00	0	0
VNN 2.00	0	0
VPS28	0	0
VPS37A	0	0
VPS4B	0	0
VPS53	0	0
VWA5A	0	0
VSIG10L	0	0
VSIG2	0	0
VSIG4	0	0
VSIR	0	0
VSNL1	0	0
VSTM1	0	0
VSTM2B	0	0
VSTM2L	0	0
VTA1	0	0
VTCN1	0	0
VTI1A	0	0
VWA1	0	0
VSIG10	0	0
HDL_size	0	0
LDL_size	0	0
VLDL_size	0	0
XXL_VLDL_CE	0	0
IDL_CE	0	0
L_HDL_CE	0	0
L_LDL_CE	0	0
L_VLDL_CE	0	0
M_HDL_CE	0	0
M_LDL_CE	0	0
M_VLDL_CE	0	0
YJU2	0	0
S_LDL_CE	0	0
S_VLDL_CE	0	0
XL_HDL_CE	0	0
XL_VLDL_CE	0	0
XS_VLDL_CE	0	0
Citrate	0	0
Clinical_LDL_C	0	0
XXL_VLDL_P	0	0
IDL_P	0	0
L_HDL_P	0	0
L_LDL_P	0	0
L_VLDL_P	0	0
S_HDL_CE	0	0
YOD1	0	0
YTHDF3	0	0
YWHAQ	0	0
YY1	0	0
ZBP1	0	0
ZBTB16	0	0
ZBTB17	0	0
ZCCHC8	0	0
ZFYVE19	0	0
ZHX2	0	0
ZNF174	0	0
ApoB	0	0
ZNRD2	0	0
ZNRF4	0	0
ZP3	0	0
ZP4	0	0
ZPR1	0	0
bOHbutyrate	0	0
Acetate	0	0
Acetoacetate	0	0
Acetone	0	0
Ala	0	0
Albumin	0	0
ApoA1	0	0
ZNF75D	0	0
M_HDL_FC_pct_C	0	0
S_HDL_FC_pct_C	0	0
XXL_VLDL_CE_pct_C	0	0
XL_VLDL_CE_pct_C	0	0
L_VLDL_CE_pct_C	0	0
M_VLDL_CE_pct_C	0	0
S_VLDL_CE_pct_C	0	0
XS_VLDL_CE_pct_C	0	0
L_LDL_CE_pct_C	0	0
M_LDL_CE_pct_C	0	0
S_LDL_CE_pct_C	0	0
XL_HDL_L	0	0
HDL_TG_pct	0	0
VLDL_FC_pct_C	0	0
LDL_FC_pct_C	0	0
HDL_FC_pct_C	0	0
VLDL_CE_pct_C	0	0
LDL_CE_pct_C	0	0
HDL_CE_pct_C	0	0
BMI_levels_Unknown/NA	0	0
LDL_FC_by_CE	0	0
HDL_FC_by_CE	0	0
Total_CE_pct	0	0
IDL_CE_pct_C	0	0
S_HDL_FC_pct	0	0
S_HDL_C_pct	0	0
S_HDL_PL_pct	0	0
S_HDL_TG_pct	0	0
Omega_3_pct	0	0
Omega_6_pct	0	0
MUFA_pct	0	0
PUFA_pct	0	0
SFA_pct	0	0
DHA_pct	0	0
Omega_6_by_Omega_3	0	0
L_HDL_FC_pct_C	0	0
TG_by_PG	0	0
XXL_VLDL_FC_pct_C	0	0
XL_VLDL_FC_pct_C	0	0
L_VLDL_FC_pct_C	0	0
M_VLDL_FC_pct_C	0	0
S_VLDL_FC_pct_C	0	0
XS_VLDL_FC_pct_C	0	0
L_LDL_FC_pct_C	0	0
M_LDL_FC_pct_C	0	0
S_LDL_FC_pct_C	0	0
IDL_FC_pct_C	0	0
XL_HDL_FC_pct_C	0	0
PUFA_by_MUFA	0	0
AAMDC	0	0
ADA	0	0
ADA2	0	0
ADAM12	0	0
ADAM15	0	0
ADAM22	0	0
ADAM23	0	0
ADAM8	0	0
ADAM9	0	0
ADAMTS1	0	0
ADAMTS13	0	0
Total_FC_pct	0	0
ADAMTS16	0	0
ADAMTS4	0	0
ADAMTS8	0	0
ADAMTSL2	0	0
ADAMTSL4	0	0
ADAMTSL5	0	0
ADCYAP1R1	0	0
ADD1	0	0
ADGRB3	0	0
ADGRD1	0	0
ADGRE1	0	0
ADGRE2	0	0
ADAMTS15	0	0
Total_C_pct	0	0
Total_PL_pct	0	0
Total_TG_pct	0	0
Total_FC_pct_C	0	0
Total_CE_pct_C	0	0
Total_FC_by_CE	0	0
Omega_3_pct_PUFA	0	0
Omega_6_pct_PUFA	0	0
ethnic_group_Black	0	0
ethnic_group_Chinese	0	0
ethnic_group_Mixed	0	0
ACY3	0	0
ethnic_group_S.Asian	0	0
ethnic_group_Unknown/NA	0	0
ethnic_group_White	0	0
BMI_levels_Normal	0	0
BMI_levels_Obese	0	0
BMI_levels_Overweight	0	0
BMI_levels_Underweight	0	0
ABCA2	0	0
ACSL1	0	0
ACTN2	0	0
ACTN4	0	0
ACY1	0	0
ethnic_group_Other	0	0
Total_FC	0	0
Total_C	0	0
Total_PL	0	0
Total_TG	0	0
Total_L	0	0
Total_P	0	0
PUFA	0	0
Total_FA	0	0
Total_BCAA	0	0
non_HDL_C	0	0
Remnant_C	0	0
S_HDL_CE_pct	0	0
XXL_VLDL_FC_pct	0	0
XXL_VLDL_C_pct	0	0
XXL_VLDL_PL_pct	0	0
XXL_VLDL_TG_pct	0	0
XL_VLDL_CE_pct	0	0
XL_VLDL_FC_pct	0	0
XL_VLDL_C_pct	0	0
XL_VLDL_PL_pct	0	0
XL_VLDL_TG_pct	0	0
L_VLDL_CE_pct	0	0
L_VLDL_FC_pct	0	0
L_VLDL_C_pct	0	0
XXL_VLDL_CE_pct	0	0
L_HDL_L	0	0
M_HDL_L	0	0
S_HDL_L	0	0
VLDL_CE	0	0
VLDL_FC	0	0
VLDL_C	0	0
VLDL_PL	0	0
VLDL_TG	0	0
VLDL_L	0	0
VLDL_P	0	0
LDL_CE	0	0
Total_CE	0	0
LDL_C	0	0
LDL_PL	0	0
LDL_TG	0	0
LDL_L	0	0
LDL_P	0	0
HDL_CE	0	0
HDL_FC	0	0
HDL_C	0	0
HDL_PL	0	0
HDL_TG	0	0
HDL_L	0	0
HDL_P	0	0
LDL_FC	0	0
S_LDL_CE_pct	0	0
S_LDL_FC_pct	0	0
S_LDL_PL_pct	0	0
S_LDL_TG_pct	0	0
IDL_CE_pct	0	0
IDL_FC_pct	0	0
IDL_C_pct	0	0
IDL_PL_pct	0	0
IDL_TG_pct	0	0
XL_HDL_CE_pct	0	0
XL_HDL_FC_pct	0	0
L_VLDL_PL_pct	0	0
XL_HDL_PL_pct	0	0
XL_HDL_TG_pct	0	0
L_HDL_CE_pct	0	0
L_HDL_FC_pct	0	0
L_HDL_C_pct	0	0
L_HDL_PL_pct	0	0
L_HDL_TG_pct	0	0
M_HDL_CE_pct	0	0
M_HDL_FC_pct	0	0
M_HDL_C_pct	0	0
M_HDL_PL_pct	0	0
M_HDL_TG_pct	0	0
XL_HDL_C_pct	0	0
L_VLDL_TG_pct	0	0
M_VLDL_CE_pct	0	0
M_VLDL_FC_pct	0	0
M_VLDL_C_pct	0	0
M_VLDL_PL_pct	0	0
M_VLDL_TG_pct	0	0
S_VLDL_CE_pct	0	0
S_VLDL_FC_pct	0	0
S_VLDL_C_pct	0	0
S_VLDL_PL_pct	0	0
S_VLDL_TG_pct	0	0
M_LDL_PL_pct	0	0
XS_VLDL_FC_pct	0	0
XS_VLDL_C_pct	0	0
XS_VLDL_PL_pct	0	0
XS_VLDL_TG_pct	0	0
L_LDL_CE_pct	0	0
L_LDL_FC_pct	0	0
L_LDL_C_pct	0	0
L_LDL_PL_pct	0	0
L_LDL_TG_pct	0	0
M_LDL_CE_pct	0	0
M_LDL_FC_pct	0	0
M_LDL_C_pct	0	0
XS_VLDL_CE_pct	0	0
SSH3	0	0
SSNA1	0	0
ST13	0	0
ST6GAL1	0	0
ST8SIA1	0	0
STAB2	0	0
STAM	0	0
STAMBP	0	0
STAT2	0	0
STAT5B	0	0
STAU1	0	0
VEGFC	0	0
STC2	0	0
STEAP4	0	0
STIP1	0	0
STK11	0	0
STK24	0	0
STK4	0	0
STOML2	0	0
STX16	0	0
STX3	0	0
STX4	0	0
STX5	0	0
STC1	0	0
SPINK2	0	0
SPINK4	0	0
SPINK5	0	0
SPINK6	0	0
SPINK8	0	0
SPINT1	0	0
SPINT2	0	0
SPINT3	0	0
SPOCK1	0	0
SPON2	0	0
SPP1	0	0
SSC5D	0	0
SPRING1	0	0
SPRR1B	0	0
SPRR3	0	0
SPRY2	0	0
SPTBN2	0	0
SPTLC1	0	0
SRC	0	0
SRP14	0	0
SRPK2	0	0
SSB	0	0
SSBP1	0	0
SSC4D	0	0
SPRED2	0	0
TAP1	0	0
TARBP2	0	0
TARM1	0	0
TARS1	0	0
TAX1BP1	0	0
TBC1D17	0	0
TBC1D23	0	0
TBC1D5	0	0
TBCA	0	0
TBCB	0	0
TBCC	0	0
STX6	0	0
TBR1	0	0
TCL1A	0	0
TCL1B	0	0
TCN1	0	0
TCN2	0	0
TCOF1	0	0
TCP11	0	0
TCTN3	0	0
TDGF1	0	0
TDO2	0	0
TDP1	0	0
TDRKH	0	0
TBL1X	0	0
STX7	0	0
STX8	0	0
STXBP1	0	0
STXBP3	0	0
SUGP1	0	0
SUGT1	0	0
SULT2A1	0	0
SUMF1	0	0
SUMF2	0	0
SUOX	0	0
SUSD1	0	0
TANK	0	0
SUSD5	0	0
SV2A	0	0
SWAP70	0	0
SYAP1	0	0
SYNGAP1	0	0
SYTL4	0	0
TAB2	0	0
TACC3	0	0
TACSTD2	0	0
TAFA5	0	0
TAGLN3	0	0
TALDO1	0	0
SUSD4	0	0
SKAP1	0	0
SKAP2	0	0
SKIV2L	0	0
SLA2	0	0
SLAMF1	0	0
SLAMF6	0	0
SLAMF7	0	0
SLAMF8	0	0
SLC12A2	0	0
MAPKAPK2	0	0
SLC16A1	0	0
SPINK1	0	0
SLC27A4	0	0
SLC28A1	0	0
SLC34A3	0	0
SLC39A14	0	0
SLC39A5	0	0
SLC44A4	0	0
SLC4A1	0	0
SLC51B	0	0
SLC9A3R1	0	0
SLC9A3R2	0	0
SLIRP	0	0
SLIT2	0	0
SLC1A4	0	0
SH3BP1	0	0
SH3GL3	0	0
SH3GLB2	0	0
SHBG	0	0
SHC1	0	0
SHD	0	0
SHH	0	0
SHMT1	0	0
SHPK	0	0
SIAE	0	0
SIGLEC1	0	0
SIT 1.00	0	0
SIGLEC15	0	0
SIGLEC5	0	0
SIGLEC6	0	0
SIGLEC7	0	0
SIGLEC8	0	0
SIGLEC9	0	0
SIL1	0	0
SIRPA	0	0
SIRPB1	0	0
SIRT1	0	0
SIRT2	0	0
SIRT5	0	0
SIGLEC10	0	0
SNED1	0	0
SNRPB2	0	0
SNU13	0	0
SNX15	0	0
SNX18	0	0
SNX2	0	0
SNX5	0	0
SNX9	0	0
SOD1	0	0
SOD2	0	0
SOD3	0	0
SLITRK1	0	0
SORD	0	0
SORT1	0	0
SOST	0	0
SOWAHA	0	0
SOX2	0	0
SOX9	0	0
SPACA5	0	0
SPAG1	0	0
SPARC	0	0
SPARCL1	0	0
SPART	0	0
SPESP1	0	0
SORBS1	0	0
SLITRK2	0	0
SLITRK6	0	0
SLK	0	0
SLMAP	0	0
SLURP1	0	0
SMAD1	0	0
SMAD2	0	0
SMAD3	0	0
SMAD5	0	0
SMARCA2	0	0
SMC3	0	0
SNCG	0	0
SMOC2	0	0
SMPD1	0	0
SMPD3	0	0
SMPDL3A	0	0
SMPDL3B	0	0
SMS	0	0
SMTN	0	0
SNAP23	0	0
SNAP25	0	0
SNAP29	0	0
SNAPIN	0	0
SNCA	0	0
SMNDC1	0	0
TRIAP1	0	0
TRIM21	0	0
TRIM24	0	0
TRIM25	0	0
TRIM26	0	0
TRIM40	0	0
TRIM5	0	0
TRIM58	0	0
TRPV3	0	0
TSC1	0	0
TSC22D1	0	0
TEF	0	0
TSLP	0	0
TSNAX	0	0
TSPAN1	0	0
TSPAN15	0	0
TSPAN7	0	0
TSPAN8	0	0
TSPYL1	0	0
TST	0	0
TTF2	0	0
TTN	0	0
TTR	0	0
TSHB	0	0
TP53BP1	0	0
TP53I3	0	0
TP53INP1	0	0
TP73	0	0
TPBGL	0	0
TPD52L2	0	0
TPK1	0	0
TPM3	0	0
TPMT	0	0
TPP1	0	0
TPPP2	0	0
TREML2	0	0
TPR	0	0
TPRKB	0	0
TPSAB1	0	0
TPSD1	0	0
TPSG1	0	0
TPT1	0	0
TRAF2	0	0
TRAF3	0	0
TRAF3IP2	0	0
TRDMT1	0	0
TREH	0	0
TREML1	0	0
TPPP3	0	0
UNG	0	0
UPB1	0	0
UPK3A	0	0
UPK3BL1	0	0
UROD	0	0
UROS	0	0
USO1	0	0
USP25	0	0
USP28	0	0
USP47	0	0
USP8	0	0
TUBB3	0	0
VAMP5	0	0
VAMP8	0	0
VASH1	0	0
VASN	0	0
VASP	0	0
VAT1	0	0
VAV3	0	0
VCAM1	0	0
VCAN	0	0
VCPKMT	0	0
VEGFA	0	0
VEGFB	0	0
UXS1	0	0
TWF2	0	0
TXK	0	0
TXLNA	0	0
TXN	0	0
TXNDC15	0	0
TXNDC5	0	0
TXNDC9	0	0
TXNL1	0	0
TXNRD1	0	0
TYMP	0	0
TYRO3	0	0
UNC79	0	0
UBAC1	0	0
UBE2B	0	0
UBE2L6	0	0
UBE2Z	0	0
UBQLN3	0	0
UBXN1	0	0
UFD1	0	0
UGDH	0	0
UHRF2	0	0
ULBP2	0	0
UMOD	0	0
UNC5D	0	0
TYRP1	0	0
THBS4	0	0
THOP1	0	0
THPO	0	0
THRAP3	0	0
THSD1	0	0
THTPA	0	0
THY1	0	0
TIA1	0	0
TIE1	0	0
TIGAR	0	0
TIGIT	0	0
TP53	0	0
TIMM10	0	0
TIMM8A	0	0
TIMP1	0	0
TIMP2	0	0
TIMP3	0	0
TIMP4	0	0
TINAGL1	0	0
TJAP1	0	0
TJP3	0	0
TK1	0	0
TLR1	0	0
TLR2	0	0
TIMD4	0	0
TEK	0	0
TERF1	0	0
TET2	0	0
TEX101	0	0
TEX33	0	0
TF	0	0
TFAP2A	0	0
TFF2	0	0
TFF3	0	0
TFPI	0	0
TFPI2	0	0
THBS2	0	0
TG	0	0
TGFA	0	0
TGFB1	0	0
TGFB2	0	0
TGFBI	0	0
TGFBR1	0	0
TGFBR2	0	0
TGFBR3	0	0
TGM2	0	0
TGOLN2	0	0
THAP12	0	0
THBD	0	0
TFRC	0	0
TNFRSF19	0	0
TNFRSF1A	0	0
TNFRSF1B	0	0
TNFRSF21	0	0
TNFRSF4	0	0
TNFRSF6B	0	0
TNFRSF8	0	0
TNFRSF9	0	0
TNFSF10	0	0
TNFSF12	0	0
TNFSF13B	0	0
TLR3	0	0
TNFSF8	0	0
TNIP1	0	0
TNN	0	0
TNNI3	0	0
TNPO1	0	0
TNR	0	0
TNXB	0	0
TOMM20	0	0
TOP 1.00	0	0
TOP1MT	0	0
TOP2B	0	0
TOR1AIP1	0	0
TNFSF14	0	0
TLR4	0	0
TMCO5A	0	0
TMED1	0	0
TMED10	0	0
TMED4	0	0
TMED8	0	0
TMEM106A	0	0
TMEM132A	0	0
TMEM25	0	0
TMPRSS11B	0	0
TMPRSS11D	0	0
TNFRSF17	0	0
TMPRSS5	0	0
TMSB10	0	0
TNC	0	0
TNF	0	0
TNFAIP2	0	0
TNFAIP8	0	0
TNFAIP8L2	0	0
TNFRSF10C	0	0
TNFRSF11A	0	0
TNFRSF13B	0	0
TNFRSF13C	0	0
TNFRSF14	0	0
TMPRSS15	0	0
CFHR5	0	0
CFI	0	0
CFP	0	0
CGN	0	0
CGREF1	0	0
CHAC2	0	0
CHAD	0	0
CHEK2	0	0
CHGA	0	0
CHGB	0	0
CHL1	0	0
LTO1	0	0
CHMP1A	0	0
CHMP6	0	0
CHP1	0	0
CHRDL2	0	0
CHRM1	0	0
CIAPIN1	0	0
CILP	0	0
CINP	0	0
CIRBP	0	0
CIT	0	0
CKAP4	0	0
CHM	0	0
CELA3A	0	0
CELSR2	0	0
CEMIP2	0	0
CENPF	0	0
CENPJ	0	0
CEP112	0	0
CEP152	0	0
CEP164	0	0
CEP170	0	0
CEP20	0	0
CEP290	0	0
CFHR4	0	0
CEP43	0	0
CEP85	0	0
CES1	0	0
CES2	0	0
CES3	0	0
CETN2	0	0
CETN3	0	0
CFB	0	0
CFC1	0	0
CFD	0	0
CFH	0	0
CFHR2	0	0
CEP350	0	0
CLPS	0	0
CLSPN	0	0
CLSTN1	0	0
CLSTN2	0	0
CLSTN3	0	0
CLTA	0	0
CLU	0	0
CLUL1	0	0
CMC1	0	0
CMIP	0	0
CNDP1	0	0
CKB	0	0
CNP	0	0
CNPY2	0	0
CNPY4	0	0
CNST	0	0
CNTF	0	0
CNTN1	0	0
CNTN2	0	0
CNTN3	0	0
CNTN4	0	0
CNTN5	0	0
CNTNAP2	0	0
CNTNAP4	0	0
CNGB3	0	0
CKMT1A	0	0
CLASP1	0	0
CLC	0	0
CLEC10A	0	0
CLEC11A	0	0
CLEC12A	0	0
CLEC14A	0	0
CLEC1A	0	0
CLEC1B	0	0
CLEC2L	0	0
CLEC3B	0	0
CLPP	0	0
CLEC4C	0	0
CLEC4D	0	0
CLEC4G	0	0
CLEC4M	0	0
CLEC6A	0	0
CLEC7A	0	0
CLGN	0	0
CLIC5	0	0
CLINT1	0	0
CLIP2	0	0
CLMP	0	0
CLNS1A	0	0
CLEC4A	0	0
CD300LF	0	0
CD300LG	0	0
CD302	0	0
CD33	0	0
CD34	0	0
CD36	0	0
CD38	0	0
CD3D	0	0
CD3E	0	0
CD3G	0	0
CD4	0	0
CELA2A	0	0
CD40LG	0	0
CD46	0	0
CD48	0	0
CD5	0	0
CD55	0	0
CD58	0	0
CD59	0	0
CD5L	0	0
CD6	0	0
CD63	0	0
CD69	0	0
CD40	0	0
CD101	0	0
CD109	0	0
CD14	0	0
CD160	0	0
CD163	0	0
CD164	0	0
CD164L2	0	0
CD177	0	0
CD1C	0	0
CD2	0	0
CD200	0	0
CD300E	0	0
CD207	0	0
CD209	0	0
CD22	0	0
CD226	0	0
CD244	0	0
CD248	0	0
CD27	0	0
CD274	0	0
CD28	0	0
CD2AP	0	0
CD300A	0	0
CD300C	0	0
CD200R1	0	0
CDH3	0	0
CDH4	0	0
CDH5	0	0
CDH6	0	0
CDHR1	0	0
CDHR2	0	0
CDHR5	0	0
CDK1	0	0
CDKL5	0	0
CDKN1A	0	0
CDKN2D	0	0
CD7	0	0
CDSN	0	0
CEACAM1	0	0
CEACAM16	0	0
CEACAM18	0	0
CEACAM19	0	0
CEACAM20	0	0
CEACAM21	0	0
CEACAM3	0	0
CEACAM6	0	0
CEACAM8	0	0
CEBPA	0	0
CEBPB	0	0
CDNF	0	0
CD70	0	0
CD72	0	0
CD79B	0	0
CD80	0	0
CD82	0	0
CD83	0	0
CD84	0	0
CD86	0	0
CD8A	0	0
CD93	0	0
CD99	0	0
CDH23	0	0
CDA	0	0
CDAN1	0	0
CDC123	0	0
CDC25A	0	0
CDC26	0	0
CDC27	0	0
CDC37	0	0
CDC42BPB	0	0
CDH1	0	0
CDH15	0	0
CDH17	0	0
CDH22	0	0
CD99L2	0	0
DAPK2	0	0
DAPP1	0	0
DARS1	0	0
DBH	0	0
DBI	0	0
DBN1	0	0
DBNL	0	0
DCC	0	0
DCDC2C	0	0
DCLRE1C	0	0
DCTD	0	0
COCH	0	0
DCTN2	0	0
DCTN6	0	0
DCTPP1	0	0
DCUN1D1	0	0
DCUN1D2	0	0
DCXR	0	0
DDA1	0	0
DDAH1	0	0
DDC	0	0
DDHD2	0	0
DDI2	0	0
DCTN1	0	0
CTSZ	0	0
CUZD1	0	0
CWC15	0	0
CX3CL1	0	0
CXADR	0	0
CXCL1	0	0
CXCL10	0	0
CXCL11	0	0
CXCL12	0	0
CXCL13	0	0
CXCL14	0	0
DAND5	0	0
CXCL3	0	0
CXCL5	0	0
CXCL6	0	0
CXCL8	0	0
CYB5A	0	0
CYB5R2	0	0
CYP24A1	0	0
CYTH3	0	0
CYTL1	0	0
DAAM1	0	0
DAB2	0	0
DAG1	0	0
CXCL16	0	0
DIPK2B	0	0
DKK 1.00	0	0
DKK 4.00	0	0
DKKL1	0	0
DLG4	0	0
DLGAP5	0	0
DLK1	0	0
DLL1	0	0
DLL4	0	0
DMD	0	0
DMP1	0	0
DDR1	0	0
DNAJA2	0	0
DNAJA4	0	0
DNAJB1	0	0
DNAJB14	0	0
DNAJB2	0	0
DNAJB6	0	0
DNAJB8	0	0
DNAJC21	0	0
DNAJC6	0	0
DNAJC9	0	0
DNER	0	0
DNLZ	0	0
DNAJA1	0	0
DDT	0	0
DDX1	0	0
DDX25	0	0
DDX39A	0	0
DDX4	0	0
DDX53	0	0
DDX58	0	0
DECR1	0	0
DEFA1	0	0
DEFB103A	0	0
DEFB104A	0	0
DIPK1C	0	0
DEFB118	0	0
DEFB4A	0	0
DENND2B	0	0
DENR	0	0
DFFA	0	0
DGCR6	0	0
DGKA	0	0
DGKZ	0	0
DHODH	0	0
DHPS	0	0
DHRS4L2	0	0
DIABLO	0	0
DEFB116	0	0
CPA1	0	0
CPA2	0	0
CPA4	0	0
CPB1	0	0
CPB2	0	0
CPE	0	0
CPLX2	0	0
CPM	0	0
CPOX	0	0
CPPED1	0	0
CPQ	0	0
CTSS	0	0
CPVL	0	0
CPXM1	0	0
CR1	0	0
CR2	0	0
CRACR2A	0	0
CRADD	0	0
CREB3	0	0
CREBZF	0	0
CREG1	0	0
CRELD1	0	0
CRELD2	0	0
CPTP	0	0
COL15A1	0	0
COL18A1	0	0
COL1A1	0	0
COL24A1	0	0
COL28A1	0	0
COL2A1	0	0
COL3A1	0	0
COL4A1	0	0
COL4A4	0	0
COL5A1	0	0
COL6A3	0	0
COX6B1	0	0
COL9A2	0	0
COLEC12	0	0
COMMD1	0	0
COMMD9	0	0
COMP	0	0
COMT	0	0
COPB2	0	0
COPE	0	0
COQ7	0	0
CORO1A	0	0
CORO6	0	0
COX5B	0	0
COL9A1	0	0
CSNK1D	0	0
CSNK2A1	0	0
CSPG5	0	0
CSRP3	0	0
CST5	0	0
CST6	0	0
CST7	0	0
CSTB	0	0
CTAG1A	0	0
CTBS	0	0
CTF1	0	0
CRH	0	0
CTNNA1	0	0
CTRB1	0	0
CTRC	0	0
CTRL	0	0
CTSB	0	0
CTSC	0	0
CTSD	0	0
CTSE	0	0
CTSF	0	0
CTSH	0	0
CTSL	0	0
CTSO	0	0
CTLA4	0	0
CRHBP	0	0
CRHR1	0	0
CRIM1	0	0
CRIP2	0	0
CRISP2	0	0
CRISP3	0	0
CRKL	0	0
CRLF1	0	0
CRNN	0	0
CRTAM	0	0
CRTAP	0	0
CSH1	0	0
CRYBB1	0	0
CRYGD	0	0
CRYM	0	0
CRYZL1	0	0
CSDE1	0	0
CSF1	0	0
CSF1R	0	0
CSF2	0	0
CSF2RA	0	0
CSF2RB	0	0
CSF3	0	0
CSF3R	0	0
CRX	0	0
ANPEP	0	0
ANXA1	0	0
ANXA10	0	0
ANXA11	0	0
ANXA2	0	0
ANXA3	0	0
ANXA4	0	0
ANXA5	0	0
AOC1	0	0
AOC3	0	0
AP1G2	0	0
CCT5	0	0
AP3B1	0	0
AP3S2	0	0
APBB1IP	0	0
APCS	0	0
APEX1	0	0
APLP1	0	0
APOA1	0	0
APOA4	0	0
APOB	0	0
APOBR	0	0
APOC1	0	0
AP2B1	0	0
AMBN	0	0
AMDHD2	0	0
AMFR	0	0
AMIGO1	0	0
AMIGO2	0	0
AMN	0	0
AMOT	0	0
AMOTL2	0	0
AMPD3	0	0
AMY1A	0	0
AMY2A	0	0
ANP32C	0	0
ANG	0	0
ANGPT1	0	0
ANGPT2	0	0
ANGPTL1	0	0
ANGPTL2	0	0
ANGPTL3	0	0
ANGPTL4	0	0
ANGPTL7	0	0
ANK2	0	0
ANKMY2	0	0
ANKRA2	0	0
ANKRD54	0	0
AMY2B	0	0
ARL2BP	0	0
ARMCX2	0	0
ARNT	0	0
ARNTL	0	0
ARSA	0	0
ARSB	0	0
ART3	0	0
ART5	0	0
ARTN	0	0
ASAH1	0	0
ASAH2	0	0
APOD	0	0
ASGR2	0	0
ASPN	0	0
ASPSCR1	0	0
ASRGL1	0	0
ASS1	0	0
ATF2	0	0
ATF4	0	0
ATG16L1	0	0
ATG4A	0	0
ATOX1	0	0
ATP1B1	0	0
ATP1B2	0	0
ASGR1	0	0
APOF	0	0
APOH	0	0
APOL1	0	0
APOM	0	0
APP	0	0
APPL2	0	0
APRT	0	0
ARAF	0	0
AREG	0	0
ARF6	0	0
ARFIP1	0	0
ARL13B	0	0
ARG2	0	0
ARHGAP1	0	0
ARHGAP25	0	0
ARHGAP30	0	0
ARHGAP45	0	0
ARHGAP5	0	0
ARHGEF1	0	0
ARHGEF10	0	0
ARHGEF12	0	0
ARHGEF5	0	0
ARID3A	0	0
ARID4B	0	0
ARG1	0	0
XXL_VLDL_FC_by_CE	0	0
XL_VLDL_FC_by_CE	0	0
L_VLDL_FC_by_CE	0	0
ABHD14B	0	0
S_VLDL_FC_by_CE	0	0
XS_VLDL_FC_by_CE	0	0
L_LDL_FC_by_CE	0	0
M_LDL_FC_by_CE	0	0
S_LDL_FC_by_CE	0	0
IDL_FC_by_CE	0	0
XL_HDL_FC_by_CE	0	0
ALPP	0	0
M_HDL_FC_by_CE	0	0
S_HDL_FC_by_CE	0	0
VLDL_CE_pct	0	0
VLDL_FC_pct	0	0
VLDL_C_pct	0	0
VLDL_PL_pct	0	0
VLDL_TG_pct	0	0
LDL_CE_pct	0	0
LDL_FC_pct	0	0
LDL_C_pct	0	0
LDL_PL_pct	0	0
L_HDL_FC_by_CE	0	0
ABO	0	0
ABRAXAS2	0	0
ACAA1	0	0
ACADM	0	0
ACADSB	0	0
ACAN	0	0
ACE	0	0
ACE2	0	0
ACHE	0	0
ACOT13	0	0
ACOX1	0	0
S_HDL_CE_pct_C	0	0
ACP5	0	0
ACP6	0	0
ACRBP	0	0
ACRV1	0	0
M_VLDL_FC_by_CE	0	0
ADGRE5	0	0
VLDL_FC_by_CE	0	0
HDL_PL_pct	0	0
ACYP1	0	0
XL_HDL_CE_pct_C	0	0
L_HDL_CE_pct_C	0	0
M_HDL_CE_pct_C	0	0
ACP1	0	0
AHSA1	0	0
AHSG	0	0
AHSP	0	0
AIDA	0	0
AIF1	0	0
AIF1L	0	0
AIFM1	0	0
AK1	0	0
AK2	0	0
AKAP12	0	0
AKR1B1	0	0
LDL_TG_pct	0	0
AKR1C4	0	0
AKR7L	0	0
AKT1S1	0	0
AKT2	0	0
AKT3	0	0
ALCAM	0	0
ALDH1A1	0	0
ALDH2	0	0
ALDH3A1	0	0
ALDH5A1	0	0
ALMS1	0	0
ALPI	0	0
AKR1B10	0	0
HDL_CE_pct	0	0
HDL_FC_pct	0	0
HDL_C_pct	0	0
years_education	0	0
ADGRF5	0	0
ADGRG2	0	0
ADGRV1	0	0
ADH1B	0	0
ADH4	0	0
ADIPOQ	0	0
ADRA2A	0	0
AHNAK2	0	0
AFM	0	0
AFP	0	0
AGBL2	0	0
AGER	0	0
AGR2	0	0
AGR3	0	0
AGRN	0	0
AGRP	0	0
AGT	0	0
AGXT	0	0
AHCY	0	0
AHNAK	0	0
AFAP1	0	0
CA9	0	0
CABP2	0	0
CACNA1C	0	0
CACNA1H	0	0
CACNB1	0	0
CACNB3	0	0
CACYBP	0	0
CADPS	0	0
CALB2	0	0
CALCA	0	0
CALCB	0	0
ATP1B3	0	0
CALCOCO2	0	0
CALY	0	0
CAMKK1	0	0
CAMLG	0	0
CAMSAP1	0	0
CANT1	0	0
CAPG	0	0
CAPN3	0	0
CARHSP1	0	0
CASC3	0	0
CASP1	0	0
CALCOCO1	0	0
C1QTNF6	0	0
C1QTNF9	0	0
C1R	0	0
C1RL	0	0
C1S	0	0
C2	0	0
C2CD2L	0	0
C2orf69	0	0
C3	0	0
C4BPB	0	0
C5	0	0
CA8	0	0
C8B	0	0
C9	0	0
C9orf40	0	0
CA1	0	0
CA11	0	0
CA12	0	0
CA2	0	0
CA3	0	0
CA4	0	0
CA5A	0	0
CA6	0	0
CA7	0	0
C7orf50	0	0
CCL18	0	0
CCL19	0	0
CCL2	0	0
CCL20	0	0
CCL21	0	0
CCL22	0	0
CCL23	0	0
CCL24	0	0
CCL25	0	0
CCL26	0	0
CCL28	0	0
CASP10	0	0
CCL4	0	0
CCL5	0	0
CCL7	0	0
CCL8	0	0
CCN1	0	0
CCN2	0	0
CCN3	0	0
CCN4	0	0
CCN5	0	0
CCND2	0	0
CCNE1	0	0
CCS	0	0
CCL3	0	0
CASP2	0	0
CASP3	0	0
CASP4	0	0
CASP7	0	0
CASP8	0	0
CASP9	0	0
CASQ2	0	0
CAT	0	0
CBLIF	0	0
CBLN1	0	0
CBLN4	0	0
CCL17	0	0
CBX2	0	0
CC2D1A	0	0
CCAR2	0	0
CCDC134	0	0
CCDC28A	0	0
CCDC50	0	0
CCER2	0	0
CCL11	0	0
CCL13	0	0
CCL14	0	0
CCL15	0	0
CCL16	0	0
CBS	0	0
BABAM1	0	0
BACH1	0	0
BAG3	0	0
BAG4	0	0
BAG6	0	0
BAIAP2	0	0
BAMBI	0	0
BANK1	0	0
BAP18	0	0
BATF	0	0
BAX	0	0
C1QTNF5	0	0
BCAT1	0	0
BCAT2	0	0
BCHE	0	0
BCL2	0	0
BCL2L1	0	0
BCL2L11	0	0
BCL2L15	0	0
BCL7A	0	0
BCL7B	0	0
BCR	0	0
BDNF	0	0
BECN1	0	0
BCAM	0	0
ATP1B4	0	0
ATP2B4	0	0
ATP5F1D	0	0
ATP5IF1	0	0
ATP5PO	0	0
ATP6AP2	0	0
ATP6V1D	0	0
ATP6V1F	0	0
ATP6V1G1	0	0
ATP6V1G2	0	0
ATRAID	0	0
B4GAT1	0	0
ATXN10	0	0
ATXN2	0	0
ATXN2L	0	0
ATXN3	0	0
AXIN1	0	0
AXL	0	0
AZI2	0	0
AZU1	0	0
B2M	0	0
B3GAT3	0	0
B3GNT7	0	0
B4GALT1	0	0
ATRN	0	0
BRD1	0	0
BRD2	0	0
BRD3	0	0
BRDT	0	0
BRK1	0	0
BRME1	0	0
BRSK2	0	0
BSG	0	0
BSND	0	0
BST1	0	0
BST2	0	0
BEX3	0	0
BTD	0	0
BTLA	0	0
BTN1A1	0	0
BTN2A1	0	0
BTN3A2	0	0
BTNL10	0	0
C19orf12	0	0
C1GALT1C1	0	0
C1QA	0	0
C1QBP	0	0
C1QL2	0	0
C1QTNF1	0	0
BTC	0	0
BGLAP	0	0
BGN	0	0
BHLHE40	0	0
BHMT2	0	0
BID	0	0
BIN2	0	0
BIRC2	0	0
BLMH	0	0
BLNK	0	0
BLOC1S2	0	0
BLOC1S3	0	0
BRAP	0	0
BMP10	0	0
BMP4	0	0
BMP6	0	0
BMPER	0	0
BNIP2	0	0
BNIP3L	0	0
BOC	0	0
BOLA1	0	0
BOLA2	0	0
BPIFA2	0	0
BPIFB1	0	0
BPIFB2	0	0
BLVRB	0	0
IL2	0	0
IL20	0	0
IL20RA	0	0
IL20RB	0	0
IL21R	0	0
IL22	0	0
IL22RA1	0	0
IL24	0	0
IL25	0	0
IL2RA	0	0
IL2RB	0	0
DNM1	0	0
IL3	0	0
IL31	0	0
IL31RA	0	0
IL32	0	0
IL33	0	0
IL34	0	0
IL36A	0	0
IL36G	0	0
IL3RA	0	0
IL4	0	0
IL4R	0	0
IL2RG	0	0
IL12RB2	0	0
IL13	0	0
IL13RA1	0	0
IL13RA2	0	0
IL15	0	0
IL15RA	0	0
IL16	0	0
IL17A	0	0
IL17C	0	0
IL17F	0	0
IL17RA	0	0
IL1RN	0	0
IL18	0	0
IL18BP	0	0
IL18R1	0	0
IL18RAP	0	0
IL19	0	0
IL1A	0	0
IL1B	0	0
IL1R1	0	0
IL1R2	0	0
IL1RAP	0	0
IL1RL1	0	0
IL1RL2	0	0
IL17RB	0	0
IRAK1	0	0
IRAK4	0	0
ISLR2	0	0
ISM1	0	0
ISM2	0	0
IST1	0	0
ITGA11	0	0
ITGA2	0	0
ITGA5	0	0
ITGA6	0	0
ITGAL	0	0
IL5	0	0
ITGAV	0	0
ITGAX	0	0
ITGB1	0	0
ITGB1BP1	0	0
ITGB1BP2	0	0
ITGB2	0	0
ITGB5	0	0
ITGB6	0	0
ITGB7	0	0
ITGBL1	0	0
ITIH1	0	0
ITIH3	0	0
ITGAM	0	0
IL5RA	0	0
IL6	0	0
IL6R	0	0
IL7	0	0
IL7R	0	0
IL9	0	0
ILKAP	0	0
IMMT	0	0
IMPA1	0	0
IMPACT	0	0
IMPG1	0	0
IRAG2	0	0
INHBB	0	0
INHBC	0	0
INPP1	0	0
INPP5D	0	0
INPP5J	0	0
INPPL1	0	0
INSL3	0	0
INSL4	0	0
INSL5	0	0
INSR	0	0
IPCEF1	0	0
IQGAP2	0	0
ING1	0	0
HRAS	0	0
HRC	0	0
HRG	0	0
HS1BP3	0	0
HS3ST3B1	0	0
HS6ST1	0	0
HS6ST2	0	0
HSBP1	0	0
HSD11B1	0	0
HSD17B14	0	0
HSD17B3	0	0
IL12RB1	0	0
HSP90B1	0	0
HSPA1A	0	0
HSPA2	0	0
HSPB1	0	0
HSPG2	0	0
HTR1A	0	0
HTR1B	0	0
HTRA2	0	0
HYAL1	0	0
HYOU1	0	0
ICA1	0	0
HSDL2	0	0
HEG1	0	0
HEPACAM2	0	0
HEPH	0	0
HEXIM1	0	0
HGFAC	0	0
HGS	0	0
HHEX	0	0
HIF1A	0	0
HIP1	0	0
HIP1R	0	0
HJV	0	0
HPGDS	0	0
HMBS	0	0
HMCN2	0	0
HMGCL	0	0
HMGCS1	0	0
HMMR	0	0
HMOX1	0	0
HMOX2	0	0
HNF1A	0	0
HNMT	0	0
HNRNPK	0	0
HNRNPUL1	0	0
HPCAL1	0	0
HK2	0	0
IGF1R	0	0
IGF2BP3	0	0
IGF2R	0	0
IGFBP1	0	0
IGFBP2	0	0
IGFBP3	0	0
IGFBP6	0	0
IGFBP7	0	0
IGFL4	0	0
IGHMBP2	0	0
IGLC2	0	0
ICAM1	0	0
IGSF21	0	0
IGSF3	0	0
IGSF8	0	0
IGSF9	0	0
IKBKG	0	0
IKZF2	0	0
IL10	0	0
IL10RA	0	0
IL10RB	0	0
IL11	0	0
IL12A	0	0
IL12B	0	0
IGLON5	0	0
ICAM2	0	0
ICAM3	0	0
ICAM4	0	0
ICAM5	0	0
ICOSLG	0	0
ID4	0	0
IDI2	0	0
IDO1	0	0
IDS	0	0
IDUA	0	0
IFI30	0	0
IGDCC4	0	0
IFIT3	0	0
IFNAR1	0	0
IFNG	0	0
IFNGR1	0	0
IFNGR2	0	0
IFNL1	0	0
IFNL2	0	0
IFNLR1	0	0
IFNW1	0	0
IFT20	0	0
IGBP1	0	0
IGDCC3	0	0
IFIT1	0	0
LIPF	0	0
LMNB1	0	0
LMOD2	0	0
LONP1	0	0
LPA	0	0
LPCAT2	0	0
LPL	0	0
LPO	0	0
LPP	0	0
LRCH4	0	0
LRFN2	0	0
ITIH4	0	0
LRP1	0	0
LRP11	0	0
LRP2	0	0
LRP2BP	0	0
LRPAP1	0	0
LRRC25	0	0
LRRC37A2	0	0
LRRC38	0	0
LRRC59	0	0
LRRFIP1	0	0
LRRN1	0	0
LRIG1	0	0
LELP1	0	0
LEO1	0	0
LEP	0	0
LEPR	0	0
LETM1	0	0
LGALS1	0	0
LGALS3	0	0
LGALS3BP	0	0
LGALS4	0	0
LGALS7	0	0
LGALS8	0	0
LILRB5	0	0
LGMN	0	0
LHPP	0	0
LIF	0	0
LIFR	0	0
LILRA2	0	0
LILRA3	0	0
LILRA4	0	0
LILRA5	0	0
LILRA6	0	0
LILRB1	0	0
LILRB2	0	0
LILRB4	0	0
LGALS9	0	0
LZTFL1	0	0
M6PR	0	0
MAD1L1	0	0
MAEA	0	0
MAG	0	0
MAGEA3	0	0
MAGED1	0	0
MAMDC2	0	0
MAMDC4	0	0
MAN1A2	0	0
MAN2B2	0	0
LRTM1	0	0
MANF	0	0
MANSC1	0	0
MANSC4	0	0
MAP1LC3A	0	0
MAP1LC3B2	0	0
MAP2	0	0
MAP2K1	0	0
MAP2K6	0	0
MAP3K5	0	0
MAP4K5	0	0
MAPK13	0	0
MAPK9	0	0
MANEAL	0	0
LRTM2	0	0
LSM 1.00	0	0
LSM 8.00	0	0
LSP1	0	0
LTA	0	0
LTA4H	0	0
LTB	0	0
LTBP3	0	0
LTBR	0	0
ABL1	0	0
LUZP2	0	0
LYZL2	0	0
LY6D	0	0
LY75	0	0
LY9	0	0
LY96	0	0
LYAR	0	0
LYN	0	0
LYPD1	0	0
LYPD3	0	0
LYPD8	0	0
LYPLA2	0	0
LYSMD3	0	0
LYVE1	0	0
LXN	0	0
KIAA1549	0	0
KIAA1549L	0	0
KIAA2013	0	0
KIF1C	0	0
KIF20B	0	0
KIF22	0	0
KIFBP	0	0
KIR2DL2	0	0
KIR2DL3	0	0
KIR2DS4	0	0
KIR3DL1	0	0
LEG1	0	0
KIRREL2	0	0
KIT	0	0
KITLG	0	0
KLB	0	0
KLF4	0	0
KLHL41	0	0
KLK1	0	0
KLK10	0	0
KLK11	0	0
KLK12	0	0
KLK13	0	0
KIR3DL2	0	0
ITIH5	0	0
ITM2A	0	0
ITPA	0	0
ITPR1	0	0
ITPRIP	0	0
IVD	0	0
IZUMO1	0	0
JAM2	0	0
JAM3	0	0
JCHAIN	0	0
JMJD1C	0	0
KIAA0319	0	0
JUN	0	0
KAZALD1	0	0
KAZN	0	0
KCNC4	0	0
KCNH2	0	0
KCNIP4	0	0
KCTD5	0	0
KDM3A	0	0
KDR	0	0
KEL	0	0
KHDC3L	0	0
KHK	0	0
JPT2	0	0
LAG3	0	0
LAIR1	0	0
LAIR2	0	0
LAMA1	0	0
LAMA4	0	0
LAMB1	0	0
LAMP1	0	0
LAMP2	0	0
LAMP3	0	0
LAMTOR5	0	0
LAP3	0	0
KLK14	0	0
LAT	0	0
LAT2	0	0
LATS1	0	0
LAYN	0	0
LBP	0	0
LBR	0	0
LCAT	0	0
LCN15	0	0
LCN2	0	0
LDLR	0	0
LDLRAP1	0	0
LEFTY2	0	0
LARP1	0	0
KLK15	0	0
KLK3	0	0
KLK4	0	0
KLK6	0	0
KLK7	0	0
KLK8	0	0
KLKB1	0	0
KLRB1	0	0
KLRC1	0	0
KLRD1	0	0
KLRF1	0	0
LACTB2	0	0
KRT14	0	0
KRT17	0	0
KRT18	0	0
KRT19	0	0
KRT5	0	0
KRT6C	0	0
KRT8	0	0
KYAT1	0	0
KYNU	0	0
L1CAM	0	0
L3HYPDH	0	0
LACRT	0	0
KLRK1	0	0
EVI2B	0	0
EVI5	0	0
EVPL	0	0
EXOSC10	0	0
EXTL1	0	0
EZR	0	0
F10	0	0
F11	0	0
F11R	0	0
F12	0	0
F13B	0	0
HEBP1	0	0
F2R	0	0
F7	0	0
F9	0	0
FABP1	0	0
FABP2	0	0
FABP4	0	0
FABP5	0	0
FABP6	0	0
FABP9	0	0
FADD	0	0
FAM13A	0	0
F2	0	0
EPHA2	0	0
EPHA4	0	0
EPHB4	0	0
EPHB6	0	0
EPHX2	0	0
EPN1	0	0
EPO	0	0
EPPK1	0	0
EPS8L2	0	0
ERBB2	0	0
ERBB3	0	0
ESYT2	0	0
ERBIN	0	0
ERC2	0	0
ERCC1	0	0
EREG	0	0
ERI1	0	0
ERMAP	0	0
ERP29	0	0
ERP44	0	0
ESAM	0	0
ESM1	0	0
ESPL1	0	0
ESR1	0	0
ERBB4	0	0
FCRLB	0	0
FDX1	0	0
FDX2	0	0
FEN1	0	0
FES	0	0
FETUB	0	0
FGA	0	0
FGD3	0	0
FGF12	0	0
FGF16	0	0
FGF19	0	0
FAM171A2	0	0
FGF20	0	0
FGF21	0	0
FGF23	0	0
FGF3	0	0
FGF6	0	0
FGF7	0	0
FGF9	0	0
FGFBP1	0	0
FGFBP2	0	0
FGFBP3	0	0
FGFR2	0	0
FGFR4	0	0
FGF2	0	0
FAM171B	0	0
FAM172A	0	0
FAM20A	0	0
FAM3B	0	0
FAM3C	0	0
FAM3D	0	0
FAP	0	0
FARSA	0	0
FAS	0	0
FBLN2	0	0
FBN2	0	0
FCRL6	0	0
FCAMR	0	0
FCAR	0	0
FCER1A	0	0
FCER2	0	0
FCGR2A	0	0
FCGR2B	0	0
FCGR3B	0	0
FCN1	0	0
FCN2	0	0
FCRL1	0	0
FCRL2	0	0
FCRL3	0	0
FBP1	0	0
DTYMK	0	0
DUOX2	0	0
DUSP13	0	0
DUSP29	0	0
DUSP3	0	0
DUT	0	0
DXO	0	0
DYNC1H1	0	0
DYNLT1	0	0
DYNLT3	0	0
EBAG9	0	0
EPHA10	0	0
ECHDC3	0	0
ECHS1	0	0
ECI2	0	0
ECM1	0	0
ECSCR	0	0
EDAR	0	0
EDDM3B	0	0
EDEM2	0	0
EDF1	0	0
EDN1	0	0
EDNRB	0	0
ECE1	0	0
DNM3	0	0
DNMBP	0	0
DNPEP	0	0
DNPH1	0	0
DOC2B	0	0
DOCK9	0	0
DOK1	0	0
DOK2	0	0
DPEP1	0	0
DPEP2	0	0
DPP10	0	0
DTX2	0	0
DPP6	0	0
DPP7	0	0
DPY30	0	0
DRAXIN	0	0
DRG2	0	0
DSC2	0	0
DSCAM	0	0
DSG2	0	0
DSG3	0	0
DSG4	0	0
DTD1	0	0
DTNB	0	0
DPP4	0	0
ELOB	0	0
ENAH	0	0
ENDOU	0	0
ENG	0	0
ENO1	0	0
ENO2	0	0
ENO3	0	0
ENOPH1	0	0
ENOX2	0	0
ENPEP	0	0
ENPP2	0	0
EEF1D	0	0
ENPP6	0	0
ENPP7	0	0
ENSA	0	0
ENTPD2	0	0
ENTPD5	0	0
ENTPD6	0	0
ENTR1	0	0
EP300	0	0
EPB41L5	0	0
EPCAM	0	0
EPGN	0	0
EPHA1	0	0
ENPP5	0	0
EFCAB14	0	0
EFCAB2	0	0
EFNA1	0	0
EFNA4	0	0
EFNB2	0	0
EGF	0	0
EGFL7	0	0
EGFLAM	0	0
EGLN1	0	0
EHBP1	0	0
EHD3	0	0
ELOA	0	0
EIF2AK2	0	0
EIF2AK3	0	0
EIF2S2	0	0
EIF4B	0	0
EIF4E	0	0
EIF4EBP1	0	0
EIF4G1	0	0
EIF4G3	0	0
EIF5	0	0
EIF5A	0	0
ELAC1	0	0
ELAVL4	0	0
EIF1AX	0	0
GNAS	0	0
GNE	0	0
GNGT1	0	0
GNLY	0	0
GNPDA1	0	0
GNPDA2	0	0
GOLGA3	0	0
GOLM2	0	0
GOPC	0	0
GORASP2	0	0
GOT1	0	0
FGL1	0	0
GP1BB	0	0
GP2	0	0
GP5	0	0
GP6	0	0
GPA33	0	0
GPC1	0	0
GPC5	0	0
GPD1	0	0
GPHA2	0	0
GPI	0	0
GPIHBP1	0	0
GP1BA	0	0
GHRL	0	0
GID8	0	0
GIGYF2	0	0
GIMAP7	0	0
GIMAP8	0	0
GIPC2	0	0
GIPC3	0	0
GIPR	0	0
GIT1	0	0
GJA8	0	0
GKN1	0	0
GMPR2	0	0
GLB1	0	0
GLI2	0	0
GLO1	0	0
GLOD4	0	0
GLP1R	0	0
GLRX	0	0
GLRX5	0	0
GLT8D2	0	0
GLYR1	0	0
GM2A	0	0
GMFG	0	0
GMPR	0	0
GLA	0	0
GUCA2A	0	0
GUCY2C	0	0
GUK1	0	0
GUSB	0	0
GYS1	0	0
GZMA	0	0
GZMB	0	0
GZMH	0	0
H2AP	0	0
HADH	0	0
HAGH	0	0
GPKOW	0	0
HARS1	0	0
HAVCR2	0	0
HBEGF	0	0
HBQ1	0	0
HBZ	0	0
HCG22	0	0
HCLS1	0	0
HDAC8	0	0
HDAC9	0	0
HDDC2	0	0
HDGF	0	0
HDGFL2	0	0
HAO1	0	0
GPNMB	0	0
GPR101	0	0
GPR158	0	0
GPR15L	0	0
GPR37	0	0
GPRC5C	0	0
GRAP2	0	0
GRHPR	0	0
GRIK2	0	0
GRIN2B	0	0
GRK5	0	0
GTPBP2	0	0
GRP	0	0
GRPEL1	0	0
GRSF1	0	0
GSAP	0	0
GSN	0	0
GSR	0	0
GSTA1	0	0
GSTA3	0	0
GSTM4	0	0
GSTP1	0	0
GSTT2B	0	0
GTF2IRD1	0	0
GRN	0	0
FOS	0	0
FOSB	0	0
FOXJ3	0	0
FOXO3	0	0
FRMD4B	0	0
FRMD7	0	0
FRZB	0	0
FST	0	0
FSTL1	0	0
FSTL3	0	0
FTCD	0	0
GHRHR	0	0
FUOM	0	0
FURIN	0	0
FUS	0	0
FUT1	0	0
FUT3	0	0
FUT8	0	0
FXN	0	0
FXYD5	0	0
FYB1	0	0
FZD10	0	0
FZD8	0	0
GABARAP	0	0
FUCA1	0	0
FGR	0	0
FH	0	0
FHIP2A	0	0
FHIT	0	0
FIS1	0	0
FKBP14	0	0
FKBP1B	0	0
FKBP5	0	0
FKBP7	0	0
FKBPL	0	0
FLI1	0	0
FOLR3	0	0
FLT1	0	0
FLT3	0	0
FLT3LG	0	0
FLT4	0	0
FMNL1	0	0
FMR1	0	0
FN1	0	0
FNDC1	0	0
FNTA	0	0
FOLH1	0	0
FOLR1	0	0
FOLR2	0	0
FLRT2	0	0
GBP6	0	0
GC	0	0
GCC1	0	0
GCG	0	0
GCHFR	0	0
GCLM	0	0
GCNT1	0	0
GDF2	0	0
GDNF	0	0
GET3	0	0
GFER	0	0
GABARAPL1	0	0
GFRA1	0	0
GFRA2	0	0
GFRA3	0	0
GFRAL	0	0
GGACT	0	0
GGCT	0	0
GGH	0	0
GGT1	0	0
GGT5	0	0
GH1	0	0
GH2	0	0
GHR	0	0
GFOD2	0	0
GABRA4	0	0
GAD1	0	0
GAD2	0	0
GADD45B	0	0
GADD45GIP1	0	0
GAGE2A	0	0
GAL	0	0
GALNT10	0	0
GALNT2	0	0
GALNT3	0	0
GALNT5	0	0
GBP4	0	0
GAMT	0	0
GAPDH	0	0
GART	0	0
GAS2	0	0
GAS6	0	0
GASK1A	0	0
GAST	0	0
GATA3	0	0
GATD3	0	0
GBA	0	0
GBP1	0	0
GBP2	0	0
GALNT7	0	0

### Sheet: ST12
BORUTA feature selection - complete lists of feature stability percentages for subgroup: Female non-carrier with all features
Feature	Selection_Count	Stability_Proportion		22
LTBP2	15	1
GFAP	15	1
GDF15	15	1
age_at_baseline	15	1
NEFL	15	1
EDA2R	15	1
DPT	15	1
ELN	15	1
WNT9A	12	0.8
PALM2	12	0.8
YAP1	12	0.8
CHRDL1	11	0.733333
LECT2	11	0.733333
CCDC80	10	0.666667
SRPX	8	0.533333
CSRP3	8	0.533333
MYBPC1	7	0.466667
FSHB	7	0.466667
SYT1	7	0.466667
MSR1	7	0.466667
HSPB6	6	0.4
MB	6	0.4
CPB1	5	0.333333
RNASE6	5	0.333333
MMP12	5	0.333333
CTSL	5	0.333333
SMOC1	4	0.266667
CXCL9	4	0.266667
CHGA	4	0.266667
DCUN1D2	4	0.266667
CDH2	4	0.266667
SERPINI2	4	0.266667
PSG1	4	0.266667
MYL4	4	0.266667
MYL3	4	0.266667
TNFRSF11B	3	0.2
FAS	3	0.2
CPA1	3	0.2
CA6	2	0.133333
TNFSF11	2	0.133333
PNLIP	2	0.133333
ERC2	2	0.133333
MYOM2	2	0.133333
FABP3	2	0.133333
VEGFB	2	0.133333
COPE	2	0.133333
RSPO3	2	0.133333
KDR	2	0.133333
SCARB2	2	0.133333
MYL1	1	0.0666667
RNASE10	1	0.0666667
PARD3	1	0.0666667
PTPRZ1	1	0.0666667
SEMA4C	1	0.0666667
CTHRC1	1	0.0666667
MYOM3	1	0.0666667
CTRB1	1	0.0666667
CSPG4	1	0.0666667
LCAT	1	0.0666667
TNFRSF10B	1	0.0666667
STC2	1	0.0666667
CGA	1	0.0666667
LAMP3	1	0.0666667
CELA3A	1	0.0666667
CXCL17	1	0.0666667
EGFR	1	0.0666667
SCARF2	1	0.0666667
GAST	1	0.0666667
CCL4	1	0.0666667
MENT	1	0.0666667
ADA2	1	0.0666667
MAPK13	1	0.0666667
PLAUR	1	0.0666667
FLT4	1	0.0666667
TFF1	1	0.0666667
ACOX1	1	0.0666667
LMOD1	1	0.0666667
CD300E	1	0.0666667
LMNB2	1	0.0666667
ACE2	1	0.0666667
PLXNB2	1	0.0666667
DDX25	1	0.0666667
RBFOX3	1	0.0666667
STAM	1	0.0666667
RAD23B	0	0
RAB6A	0	0
RABGAP1L	0	0
RABEPK	0	0
PSTPIP2	0	0
PTEN	0	0
PTGDS	0	0
PTGES2	0	0
RABEP1	0	0
PTGR1	0	0
RAB6B	0	0
RAC3	0	0
PSRC1	0	0
RAD51	0	0
PSPN	0	0
RALB	0	0
PSMG4	0	0
RALY	0	0
RANBP1	0	0
RANBP2	0	0
RANGAP1	0	0
RAP1A	0	0
RAPGEF2	0	0
RARRES1	0	0
RARRES2	0	0
RASGRF1	0	0
PSMG3	0	0
PTH	0	0
PTPRH	0	0
QDPR	0	0
PTPRK	0	0
PTPRM	0	0
PTPRN2	0	0
PZP	0	0
PYY	0	0
PYDC1	0	0
RAB39B	0	0
PTPRS	0	0
PXN	0	0
PXDNL	0	0
PVR	0	0
PVALB	0	0
PTX3	0	0
PTRHD1	0	0
PTS	0	0
PTTG1	0	0
PTPRR	0	0
RAB44	0	0
RAB3GAP1	0	0
RAB37	0	0
PTH1R	0	0
RAB33A	0	0
RAB2B	0	0
RAB27B	0	0
PTK7	0	0
RAB11FIP3	0	0
PTPRF	0	0
PTP4A3	0	0
PTPN1	0	0
RAB10	0	0
QSOX1	0	0
PTPN6	0	0
PTPN9	0	0
PTPRB	0	0
PTPRC	0	0
QPCT	0	0
PTN	0	0
PPCDC	0	0
PPIB	0	0
PPIE	0	0
PPIF	0	0
PPL	0	0
PPM1A	0	0
PPM1B	0	0
PPM1F	0	0
PPME1	0	0
PPP1CC	0	0
PPP1R12A	0	0
RASA1	0	0
PPP1R14A	0	0
PPP1R14D	0	0
PPP1R2	0	0
PPP1R9B	0	0
PPP2R5A	0	0
PPP3R1	0	0
PPT1	0	0
PPY	0	0
PQBP1	0	0
PRAME	0	0
PRAP1	0	0
PPP1R12B	0	0
PLXDC2	0	0
PLXNA4	0	0
PLXNB3	0	0
PM20D1	0	0
PMCH	0	0
PMM2	0	0
PMS1	0	0
PMVK	0	0
PNLIPRP1	0	0
PNLIPRP2	0	0
PNMA1	0	0
PPBP	0	0
PNPT1	0	0
PODXL	0	0
PODXL2	0	0
POF1B	0	0
POLR2A	0	0
POLR2F	0	0
POMC	0	0
PON1	0	0
PON2	0	0
PON3	0	0
POSTN	0	0
PNMA2	0	0
PRR4	0	0
PRR5	0	0
PRRT3	0	0
PRSS2	0	0
PRSS22	0	0
PRSS27	0	0
PRSS53	0	0
PRSS8	0	0
PRTFDC1	0	0
PRTG	0	0
PRTN3	0	0
PRC1	0	0
PSAP	0	0
PSAPL1	0	0
PSCA	0	0
PSIP1	0	0
PSMA1	0	0
PSMC3	0	0
PSMD1	0	0
PSMD5	0	0
PSMD9	0	0
PSME1	0	0
PSME2	0	0
PRUNE2	0	0
PRCP	0	0
PRDX1	0	0
PRDX2	0	0
PRDX3	0	0
PRDX5	0	0
PRDX6	0	0
PREB	0	0
PRELP	0	0
PRG2	0	0
PRG3	0	0
PRKAB1	0	0
PROS1	0	0
PRKAR1A	0	0
PRKAR2A	0	0
PRKCQ	0	0
PRKD2	0	0
PRKG1	0	0
PRKRA	0	0
PRL	0	0
PRND	0	0
PROC	0	0
PROCR	0	0
PROK1	0	0
PRKAG3	0	0
SCT	0	0
SDC1	0	0
SDC4	0	0
SDCCAG8	0	0
SDHB	0	0
SDK2	0	0
SEC31A	0	0
SEL1L	0	0
SELE	0	0
SELENOP	0	0
REST	0	0
SELP	0	0
SELPLG	0	0
SEMA3F	0	0
SEMA3G	0	0
SEMA4D	0	0
SEMA6C	0	0
SEMA7A	0	0
SEPTIN3	0	0
SEPTIN7	0	0
SEPTIN8	0	0
SEPTIN9	0	0
SELL	0	0
SBSN	0	0
SCAMP3	0	0
SCARA5	0	0
SCARB1	0	0
SCARF1	0	0
SCG2	0	0
SCG3	0	0
SCGB1A1	0	0
SCGB2A2	0	0
SCGB3A1	0	0
SCGB3A2	0	0
SCRN1	0	0
SCIN	0	0
SCLY	0	0
SCN2A	0	0
SCN2B	0	0
SCN3A	0	0
SCN3B	0	0
SCN4B	0	0
SCP2	0	0
SCPEP1	0	0
SCRG1	0	0
SCRIB	0	0
SCGN	0	0
SEZ6	0	0
SEZ6L	0	0
SEZ6L2	0	0
SF3B4	0	0
SFRP1	0	0
SFRP4	0	0
SFTPA1	0	0
SFTPA2	0	0
SFTPD	0	0
SGSH	0	0
SH2B3	0	0
SERPINA1	0	0
SH3BGRL2	0	0
SH3BP1	0	0
SH3GL3	0	0
SH3GLB2	0	0
SHBG	0	0
SHC1	0	0
SHD	0	0
SHH	0	0
SHISA5	0	0
SHMT1	0	0
SHPK	0	0
SH2D1A	0	0
SERPINA11	0	0
SERPINA12	0	0
SERPINA3	0	0
SERPINA4	0	0
SERPINA5	0	0
SERPINA6	0	0
SERPINA7	0	0
SERPINA9	0	0
SERPINB1	0	0
SERPINB5	0	0
SERPINB6	0	0
SETMAR	0	0
SERPINB9	0	0
SERPINC1	0	0
SERPIND1	0	0
SERPINE1	0	0
SERPINE2	0	0
SERPINF1	0	0
SERPINF2	0	0
SERPING1	0	0
SERPINH1	0	0
SERPINI1	0	0
SESTD1	0	0
SERPINB8	0	0
PLXDC1	0	0
RET	0	0
RETN	0	0
REXO2	0	0
RFC4	0	0
RGCC	0	0
RGL2	0	0
RGMA	0	0
RGMB	0	0
RGS10	0	0
RGS8	0	0
SATB1	0	0
RICTOR	0	0
RIDA	0	0
RILP	0	0
RILPL2	0	0
RIPK4	0	0
RLN1	0	0
RLN2	0	0
RNASE1	0	0
RNASE3	0	0
RNASE4	0	0
RNASEH2A	0	0
RHOC	0	0
RASSF2	0	0
RBKS	0	0
RBM17	0	0
RBM19	0	0
RBM25	0	0
RBP1	0	0
RBP2	0	0
RBP5	0	0
RBP7	0	0
RBPMS	0	0
RBPMS2	0	0
REPS1	0	0
RCOR1	0	0
RECK	0	0
REEP4	0	0
REG1A	0	0
REG1B	0	0
REG3A	0	0
REG3G	0	0
REG4	0	0
RELB	0	0
RELT	0	0
REN	0	0
RCC1	0	0
RTN4IP1	0	0
RTN4R	0	0
RUVBL1	0	0
RWDD1	0	0
RYR1	0	0
S100A11	0	0
S100A12	0	0
S100A13	0	0
S100A14	0	0
S100A16	0	0
S100A3	0	0
RNASET2	0	0
S100G	0	0
S100P	0	0
SAA4	0	0
SAFB2	0	0
SAG	0	0
SAMD9L	0	0
SAP18	0	0
SARG	0	0
SART1	0	0
SAT1	0	0
SAT2	0	0
S100A4	0	0
RNF149	0	0
RNF168	0	0
RNF31	0	0
RNF4	0	0
RNF41	0	0
RNF43	0	0
RNF5	0	0
ROBO1	0	0
ROBO2	0	0
ROBO4	0	0
ROR1	0	0
RTKN2	0	0
RPA2	0	0
RPE	0	0
RPGR	0	0
RPL14	0	0
RPS10	0	0
RRAS	0	0
RRM2	0	0
RRM2B	0	0
RRP15	0	0
RSPO1	0	0
RTBDN	0	0
RP2	0	0
MYH7B	0	0
MYH9	0	0
MYL6B	0	0
MYLPF	0	0
MYO6	0	0
MYO9B	0	0
MYOC	0	0
MYOM1	0	0
MZB1	0	0
MZT1	0	0
NAA10	0	0
PLA2G2A	0	0
NAAA	0	0
NACC1	0	0
NADK	0	0
NAGA	0	0
NAGK	0	0
NAGPA	0	0
NAMPT	0	0
NAP1L4	0	0
NAPRT	0	0
NARS1	0	0
NBL1	0	0
NBN	0	0
NAA80	0	0
MSLN	0	0
MSLNL	0	0
MSMB	0	0
MSRA	0	0
MST1	0	0
MSTN	0	0
MTDH	0	0
MTHFD2	0	0
MTHFSD	0	0
MTIF3	0	0
MTPN	0	0
MYH4	0	0
MTSS1	0	0
MTSS2	0	0
MTUS1	0	0
MUC13	0	0
MUC16	0	0
MUC2	0	0
MUCL3	0	0
MVK	0	0
MXRA8	0	0
MYBPC2	0	0
MYCBP2	0	0
MYDGF	0	0
MTR	0	0
NFASC	0	0
NFAT5	0	0
NFATC1	0	0
NFATC3	0	0
NFE2	0	0
NFIC	0	0
NFKB1	0	0
NFKB2	0	0
NFKBIE	0	0
NFU1	0	0
NFX1	0	0
NCAM1	0	0
NGF	0	0
NGFR	0	0
NGRN	0	0
NHLRC3	0	0
NID1	0	0
NID2	0	0
NINJ1	0	0
NIT1	0	0
NIT2	0	0
NLGN1	0	0
NLGN2	0	0
NME1	0	0
NFYA	0	0
NCAM2	0	0
NCAN	0	0
NCF2	0	0
NCK2	0	0
NCLN	0	0
NCR1	0	0
NCR3LG1	0	0
NCS1	0	0
NDRG1	0	0
NDST1	0	0
NDUFA5	0	0
NDUFB7	0	0
NEXN	0	0
NEB	0	0
NECAP2	0	0
NECTIN1	0	0
NECTIN2	0	0
NECTIN4	0	0
NEDD4L	0	0
NEDD9	0	0
NEK7	0	0
NELL1	0	0
NELL2	0	0
NENF	0	0
NEO1	0	0
NDUFS6	0	0
MBL2	0	0
MCAM	0	0
MCEE	0	0
MCEMP1	0	0
MCFD2	0	0
MCTS1	0	0
MDGA1	0	0
MDH1	0	0
MDK	0	0
MDM1	0	0
MECR	0	0
MRPS16	0	0
MED21	0	0
MEGF10	0	0
MEGF11	0	0
MEGF9	0	0
MELTF	0	0
MEP1A	0	0
MEP1B	0	0
MEPE	0	0
MERTK	0	0
MESD	0	0
MET	0	0
METAP1	0	0
MED18	0	0
MAMDC4	0	0
MAN1A2	0	0
MAN2B2	0	0
MANEAL	0	0
MANF	0	0
MANSC1	0	0
MANSC4	0	0
MAP1LC3A	0	0
MAP1LC3B2	0	0
MAP2	0	0
MAP2K1	0	0
MAX	0	0
MAP3K5	0	0
MAP4K5	0	0
MAPK9	0	0
MAPKAPK2	0	0
MAPRE3	0	0
MAPT	0	0
MARCO	0	0
MARS1	0	0
MASP1	0	0
MATN2	0	0
MATN3	0	0
MAVS	0	0
MAP2K6	0	0
MMP8	0	0
MMP9	0	0
MMUT	0	0
MN1	0	0
MNAT1	0	0
MNDA	0	0
MOCS2	0	0
MOG	0	0
MORC3	0	0
MORF4L1	0	0
MORF4L2	0	0
METAP1D	0	0
MPHOSPH8	0	0
MPI	0	0
MPIG6B	0	0
MPO	0	0
MPRIP	0	0
MRC1	0	0
MRI1	0	0
MRPL24	0	0
MRPL28	0	0
MRPL46	0	0
MRPL52	0	0
MRPL58	0	0
MORN4	0	0
METAP2	0	0
MFAP3	0	0
MFAP3L	0	0
MFAP4	0	0
MFAP5	0	0
MFGE8	0	0
MGLL	0	0
MGMT	0	0
MIA	0	0
MICALL2	0	0
MICB	0	0
MIF	0	0
MMP7	0	0
MINDY1	0	0
MINK1	0	0
MITD1	0	0
MKI67	0	0
MLLT1	0	0
MLN	0	0
MME	0	0
MMP1	0	0
MMP10	0	0
MMP13	0	0
MMP15	0	0
MMP3	0	0
MILR1	0	0
PDE5A	0	0
PDGFA	0	0
PDGFB	0	0
PDGFC	0	0
PDGFRA	0	0
PDGFRB	0	0
PDIA2	0	0
PDIA3	0	0
PDIA4	0	0
PDIA5	0	0
PDLIM5	0	0
NME3	0	0
PDP1	0	0
PDRG1	0	0
PDXDC1	0	0
PDZD2	0	0
PDZK1	0	0
PEAR1	0	0
PEBP1	0	0
PECAM1	0	0
PECR	0	0
PENK	0	0
PEPD	0	0
PER3	0	0
PDLIM7	0	0
PAXX	0	0
PBK	0	0
PBLD	0	0
PBXIP1	0	0
PCARE	0	0
PCBD1	0	0
PCBP2	0	0
PCDH1	0	0
PCDH12	0	0
PCDH17	0	0
PCDH7	0	0
PDE4D	0	0
PCDHB15	0	0
PCNA	0	0
PCSK7	0	0
PCSK9	0	0
PCYT2	0	0
PDAP1	0	0
PDCD1	0	0
PDCD1LG2	0	0
PDCD5	0	0
PDCD6	0	0
PDCL2	0	0
PDE1C	0	0
PCDH9	0	0
PINLYP	0	0
PITHD1	0	0
PKD1	0	0
PKD2	0	0
PKLR	0	0
PKN3	0	0
PLA2G10	0	0
PLA2G15	0	0
PLA2G1B	0	0
SIAE	0	0
PLA2G4A	0	0
PF4	0	0
PLAT	0	0
PLAU	0	0
PLB1	0	0
PLCB1	0	0
PLCB2	0	0
PLEKHO1	0	0
PLG	0	0
PLIN1	0	0
PLIN3	0	0
PLPBP	0	0
PLSCR3	0	0
PLTP	0	0
PLA2G7	0	0
PFDN2	0	0
PFDN4	0	0
PFDN6	0	0
PFKFB2	0	0
PGA4	0	0
PGD	0	0
PGF	0	0
PGLYRP1	0	0
PGLYRP2	0	0
PGLYRP4	0	0
PGM2	0	0
PGR	0	0
PILRB	0	0
PHLDB1	0	0
PHLDB2	0	0
PHOSPHO1	0	0
PHYKPL	0	0
PI16	0	0
PI3	0	0
PIBF1	0	0
PIGR	0	0
PIK3AP1	0	0
PIK3IP1	0	0
PIKFYVE	0	0
PILRA	0	0
PHACTR2	0	0
NRGN	0	0
NRN1	0	0
NRP1	0	0
NRP2	0	0
NRTN	0	0
NRXN3	0	0
NSFL1C	0	0
NT5C	0	0
NT5C1A	0	0
NT5C3A	0	0
NT5E	0	0
PARP1	0	0
NTF4	0	0
NTproBNP	0	0
NTRK2	0	0
NTRK3	0	0
NUB1	0	0
NUBP1	0	0
NUCB2	0	0
NUDC	0	0
NUDT10	0	0
NUDT15	0	0
NUDT16	0	0
NUDT2	0	0
NTF3	0	0
NMI	0	0
NMNAT1	0	0
NMRK2	0	0
NMT1	0	0
NOMO1	0	0
NOP56	0	0
NOS1	0	0
NOS2	0	0
NOS3	0	0
NOTCH1	0	0
NOTCH2	0	0
NOTCH3	0	0
NRCAM	0	0
NPDC1	0	0
NPHS1	0	0
NPHS2	0	0
NPL	0	0
NPPB	0	0
NPPC	0	0
NPR 1.00	0	0
NPTN	0	0
NPTX1	0	0
NPTX2	0	0
NPTXR	0	0
NPY	0	0
NPC2	0	0
OSTN	0	0
OTOA	0	0
OTUD6B	0	0
OTUD7B	0	0
OXCT1	0	0
OXT	0	0
P4HB	0	0
PACS2	0	0
PADI2	0	0
PADI4	0	0
PAEP	0	0
NUDT5	0	0
PAFAH2	0	0
PAG1	0	0
PAGR1	0	0
PAIP2B	0	0
PAK4	0	0
PALLD	0	0
PALM	0	0
PALM3	0	0
PAM	0	0
PAMR1	0	0
PAPPA	0	0
PARK7	0	0
PAFAH1B3	0	0
NUMB	0	0
NUP50	0	0
NXPE4	0	0
NXPH1	0	0
NXPH3	0	0
OBP2B	0	0
OCLN	0	0
ODAM	0	0
OFD1	0	0
OGA	0	0
OGFR	0	0
OGN	0	0
OSMR	0	0
OLFM4	0	0
OLR1	0	0
OMD	0	0
OMG	0	0
OMP	0	0
OPHN1	0	0
OPLAH	0	0
OPTC	0	0
ORM1	0	0
OSBPL2	0	0
OSCAR	0	0
OSM	0	0
OGT	0	0
Ile	0	0
Lactate	0	0
Leu	0	0
LA	0	0
MUFA	0	0
Omega_3	0	0
Omega_6	0	0
Phe	0	0
Phosphatidylc	0	0
Phosphoglyc	0	0
XXL_VLDL_PL	0	0
SLA2	0	0
L_HDL_PL	0	0
L_LDL_PL	0	0
L_VLDL_PL	0	0
M_HDL_PL	0	0
M_LDL_PL	0	0
M_VLDL_PL	0	0
S_HDL_PL	0	0
S_LDL_PL	0	0
S_VLDL_PL	0	0
XL_HDL_PL	0	0
XL_VLDL_PL	0	0
XS_VLDL_PL	0	0
IDL_PL	0	0
XL_VLDL_P	0	0
XS_VLDL_P	0	0
Creatinine	0	0
Unsaturation	0	0
DHA	0	0
XXL_VLDL_FC	0	0
IDL_FC	0	0
L_HDL_FC	0	0
L_LDL_FC	0	0
L_VLDL_FC	0	0
M_HDL_FC	0	0
His	0	0
M_VLDL_FC	0	0
S_HDL_FC	0	0
S_LDL_FC	0	0
S_VLDL_FC	0	0
XL_HDL_FC	0	0
XL_VLDL_FC	0	0
XS_VLDL_FC	0	0
Glucose	0	0
Glucose_Lactate	0	0
Gln	0	0
Gly	0	0
GlycA	0	0
M_LDL_FC	0	0
XS_VLDL_C	0	0
IDL_C	0	0
L_LDL_C	0	0
M_LDL_C	0	0
S_LDL_C	0	0
XL_HDL_C	0	0
L_HDL_C	0	0
M_HDL_C	0	0
S_HDL_C	0	0
XXL_VLDL_L	0	0
XL_VLDL_L	0	0
Pyruvate	0	0
M_VLDL_L	0	0
S_VLDL_L	0	0
XS_VLDL_L	0	0
IDL_L	0	0
L_LDL_L	0	0
M_LDL_L	0	0
S_LDL_L	0	0
XL_HDL_L	0	0
L_HDL_L	0	0
M_HDL_L	0	0
S_HDL_L	0	0
VLDL_CE	0	0
L_VLDL_L	0	0
SFA	0	0
Corrected_Ala	0	0
Sphingomyelins	0	0
Cholines	0	0
XXL_VLDL_TG	0	0
IDL_TG	0	0
L_HDL_TG	0	0
L_LDL_TG	0	0
L_VLDL_TG	0	0
M_HDL_TG	0	0
M_LDL_TG	0	0
S_VLDL_C	0	0
S_HDL_TG	0	0
S_LDL_TG	0	0
S_VLDL_TG	0	0
XL_HDL_TG	0	0
XL_VLDL_TG	0	0
XS_VLDL_TG	0	0
Tyr	0	0
Val	0	0
XXL_VLDL_C	0	0
XL_VLDL_C	0	0
L_VLDL_C	0	0
M_VLDL_C	0	0
M_VLDL_TG	0	0
WASF3	0	0
WASHC3	0	0
WASL	0	0
WDR46	0	0
WFDC1	0	0
WFDC12	0	0
WFDC2	0	0
WFIKKN1	0	0
WFIKKN2	0	0
WIF1	0	0
WWP2	0	0
XL_HDL_P	0	0
XG	0	0
XIAP	0	0
XPNPEP2	0	0
XRCC4	0	0
YARS1	0	0
YES1	0	0
YJU2	0	0
YOD1	0	0
YTHDF3	0	0
YWHAQ	0	0
YY1	0	0
ZBP1	0	0
XCL1	0	0
VNN 2.00	0	0
VPS28	0	0
VPS37A	0	0
VPS4B	0	0
VPS53	0	0
VSIG10	0	0
VSIG10L	0	0
VSIG2	0	0
VSIG4	0	0
VSIR	0	0
VSNL1	0	0
WASF1	0	0
VSTM2B	0	0
VSTM2L	0	0
VTA1	0	0
VTCN1	0	0
VTI1A	0	0
VWA1	0	0
VWA5A	0	0
VWC2	0	0
VWC2L	0	0
VWF	0	0
WARS	0	0
WAS	0	0
VSTM1	0	0
L_LDL_CE	0	0
L_VLDL_CE	0	0
M_HDL_CE	0	0
M_LDL_CE	0	0
M_VLDL_CE	0	0
S_HDL_CE	0	0
S_LDL_CE	0	0
S_VLDL_CE	0	0
XL_HDL_CE	0	0
XL_VLDL_CE	0	0
XS_VLDL_CE	0	0
ZBTB16	0	0
Clinical_LDL_C	0	0
XXL_VLDL_P	0	0
IDL_P	0	0
L_HDL_P	0	0
L_LDL_P	0	0
L_VLDL_P	0	0
M_HDL_P	0	0
M_LDL_P	0	0
M_VLDL_P	0	0
S_HDL_P	0	0
S_LDL_P	0	0
S_VLDL_P	0	0
Citrate	0	0
ZBTB17	0	0
ZCCHC8	0	0
ZFYVE19	0	0
ZHX2	0	0
ZNF174	0	0
ZNF75D	0	0
ZNF830	0	0
ZNRD2	0	0
ZNRF4	0	0
ZP3	0	0
ZP4	0	0
ZPR1	0	0
L_HDL_CE	0	0
Acetate	0	0
Acetoacetate	0	0
Acetone	0	0
Ala	0	0
Albumin	0	0
ApoA1	0	0
ApoB	0	0
HDL_size	0	0
LDL_size	0	0
VLDL_size	0	0
XXL_VLDL_CE	0	0
IDL_CE	0	0
bOHbutyrate	0	0
XXL_VLDL_CE_pct_C	0	0
XL_VLDL_CE_pct_C	0	0
L_VLDL_CE_pct_C	0	0
M_VLDL_CE_pct_C	0	0
S_VLDL_CE_pct_C	0	0
XS_VLDL_CE_pct_C	0	0
L_LDL_CE_pct_C	0	0
M_LDL_CE_pct_C	0	0
S_LDL_CE_pct_C	0	0
IDL_CE_pct_C	0	0
XL_HDL_CE_pct_C	0	0
VLDL_FC	0	0
M_HDL_CE_pct_C	0	0
HDL_FC_pct_C	0	0
VLDL_CE_pct_C	0	0
LDL_CE_pct_C	0	0
HDL_CE_pct_C	0	0
VLDL_FC_by_CE	0	0
LDL_FC_by_CE	0	0
HDL_FC_by_CE	0	0
ABCA2	0	0
Total_FC_pct	0	0
Total_C_pct	0	0
Total_PL_pct	0	0
L_HDL_CE_pct_C	0	0
Omega_3_pct	0	0
Omega_6_pct	0	0
LA_pct	0	0
MUFA_pct	0	0
PUFA_pct	0	0
SFA_pct	0	0
DHA_pct	0	0
Omega_6_by_Omega_3	0	0
ApoB_by_ApoA1	0	0
PUFA_by_MUFA	0	0
TG_by_PG	0	0
S_HDL_FC_pct_C	0	0
XL_VLDL_FC_pct_C	0	0
L_VLDL_FC_pct_C	0	0
M_VLDL_FC_pct_C	0	0
S_VLDL_FC_pct_C	0	0
XS_VLDL_FC_pct_C	0	0
L_LDL_FC_pct_C	0	0
M_LDL_FC_pct_C	0	0
S_LDL_FC_pct_C	0	0
IDL_FC_pct_C	0	0
XL_HDL_FC_pct_C	0	0
L_HDL_FC_pct_C	0	0
M_HDL_FC_pct_C	0	0
XXL_VLDL_FC_pct_C	0	0
ABL1	0	0
ADAM15	0	0
ADAM22	0	0
ADAM23	0	0
ADAM8	0	0
ADAM9	0	0
ADAMTS1	0	0
ADAMTS13	0	0
ADAMTS15	0	0
ADAMTS16	0	0
ADAMTS4	0	0
Total_TG_pct	0	0
ADAMTSL2	0	0
ADAMTSL4	0	0
ADAMTSL5	0	0
ADCYAP1R1	0	0
ADD1	0	0
ADGRB3	0	0
ADGRD1	0	0
ADGRE1	0	0
ADGRE2	0	0
ADGRE5	0	0
ADGRF5	0	0
ADGRG1	0	0
ADAMTS8	0	0
Total_FC_pct_C	0	0
Total_CE_pct_C	0	0
Total_FC_by_CE	0	0
Omega_3_pct_PUFA	0	0
Omega_6_pct_PUFA	0	0
ethnic_group_Black	0	0
ethnic_group_Chinese	0	0
ethnic_group_Mixed	0	0
ethnic_group_Other	0	0
ethnic_group_S.Asian	0	0
ethnic_group_Unknown/NA	0	0
ethnic_group_White	0	0
ADA	0	0
BMI_levels_Obese	0	0
BMI_levels_Overweight	0	0
BMI_levels_Underweight	0	0
BMI_levels_Unknown/NA	0	0
APOE4_alleles_0.0	0	0
APOE4_alleles_1.0	0	0
ABO	0	0
ACTN4	0	0
ACVRL1	0	0
ACY1	0	0
ACY3	0	0
ACYP1	0	0
BMI_levels_Normal	0	0
Total_P	0	0
PUFA	0	0
Total_FA	0	0
Total_BCAA	0	0
non_HDL_C	0	0
Remnant_C	0	0
XXL_VLDL_CE_pct	0	0
XXL_VLDL_FC_pct	0	0
XXL_VLDL_C_pct	0	0
XXL_VLDL_PL_pct	0	0
XXL_VLDL_TG_pct	0	0
S_HDL_TG_pct	0	0
XL_VLDL_FC_pct	0	0
XL_VLDL_C_pct	0	0
XL_VLDL_PL_pct	0	0
XL_VLDL_TG_pct	0	0
L_VLDL_CE_pct	0	0
L_VLDL_FC_pct	0	0
L_VLDL_C_pct	0	0
L_VLDL_PL_pct	0	0
L_VLDL_TG_pct	0	0
M_VLDL_CE_pct	0	0
M_VLDL_FC_pct	0	0
M_VLDL_C_pct	0	0
XL_VLDL_CE_pct	0	0
VLDL_C	0	0
VLDL_PL	0	0
VLDL_TG	0	0
VLDL_L	0	0
VLDL_P	0	0
LDL_CE	0	0
LDL_FC	0	0
LDL_C	0	0
LDL_PL	0	0
LDL_TG	0	0
LDL_L	0	0
Total_L	0	0
HDL_CE	0	0
HDL_FC	0	0
HDL_C	0	0
HDL_PL	0	0
HDL_TG	0	0
HDL_L	0	0
HDL_P	0	0
Total_CE	0	0
Total_FC	0	0
Total_C	0	0
Total_PL	0	0
Total_TG	0	0
LDL_P	0	0
IDL_CE_pct	0	0
IDL_FC_pct	0	0
IDL_C_pct	0	0
IDL_PL_pct	0	0
IDL_TG_pct	0	0
XL_HDL_CE_pct	0	0
XL_HDL_FC_pct	0	0
XL_HDL_C_pct	0	0
XL_HDL_PL_pct	0	0
XL_HDL_TG_pct	0	0
L_HDL_CE_pct	0	0
M_VLDL_PL_pct	0	0
L_HDL_C_pct	0	0
L_HDL_PL_pct	0	0
L_HDL_TG_pct	0	0
M_HDL_CE_pct	0	0
M_HDL_FC_pct	0	0
M_HDL_C_pct	0	0
M_HDL_PL_pct	0	0
M_HDL_TG_pct	0	0
S_HDL_CE_pct	0	0
S_HDL_FC_pct	0	0
S_HDL_C_pct	0	0
S_HDL_PL_pct	0	0
L_HDL_FC_pct	0	0
M_VLDL_TG_pct	0	0
S_VLDL_CE_pct	0	0
S_VLDL_FC_pct	0	0
S_VLDL_C_pct	0	0
S_VLDL_PL_pct	0	0
S_VLDL_TG_pct	0	0
XS_VLDL_CE_pct	0	0
XS_VLDL_FC_pct	0	0
XS_VLDL_C_pct	0	0
XS_VLDL_PL_pct	0	0
XS_VLDL_TG_pct	0	0
L_LDL_CE_pct	0	0
S_LDL_TG_pct	0	0
L_LDL_C_pct	0	0
L_LDL_PL_pct	0	0
L_LDL_TG_pct	0	0
M_LDL_CE_pct	0	0
M_LDL_FC_pct	0	0
M_LDL_C_pct	0	0
M_LDL_PL_pct	0	0
M_LDL_TG_pct	0	0
S_LDL_CE_pct	0	0
S_LDL_FC_pct	0	0
S_LDL_C_pct	0	0
S_LDL_PL_pct	0	0
L_LDL_FC_pct	0	0
STAT5B	0	0
STAU1	0	0
STC1	0	0
STEAP4	0	0
STIP1	0	0
STK11	0	0
STK24	0	0
STK4	0	0
STOML2	0	0
STX16	0	0
STX1B	0	0
VNN 1.00	0	0
STX4	0	0
STX5	0	0
STX6	0	0
STX7	0	0
STX8	0	0
STXBP1	0	0
STXBP3	0	0
SUGP1	0	0
SUGT1	0	0
SULT1A1	0	0
SULT2A1	0	0
SUMF1	0	0
STX3	0	0
SPON2	0	0
SPP1	0	0
SPRED2	0	0
SPRING1	0	0
SPRR1B	0	0
SPRR3	0	0
SPRY2	0	0
SPTBN2	0	0
SPTLC1	0	0
SRC	0	0
SRP14	0	0
STAT2	0	0
SSB	0	0
SSBP1	0	0
SSC4D	0	0
SSC5D	0	0
SSH3	0	0
SSNA1	0	0
ST13	0	0
ST3GAL1	0	0
ST6GAL1	0	0
ST8SIA1	0	0
STAB2	0	0
STAMBP	0	0
SRPK2	0	0
TBCA	0	0
TBCB	0	0
TBCC	0	0
TBL1X	0	0
TBR1	0	0
TCL1A	0	0
TCL1B	0	0
TCN1	0	0
TCN2	0	0
TCOF1	0	0
TCP11	0	0
SUMF2	0	0
TDGF1	0	0
TDO2	0	0
TDP1	0	0
TDRKH	0	0
TEF	0	0
TEK	0	0
TERF1	0	0
TET2	0	0
TEX101	0	0
TEX33	0	0
TF	0	0
TFAP2A	0	0
TCTN3	0	0
SUOX	0	0
SUSD1	0	0
SUSD2	0	0
SUSD4	0	0
SUSD5	0	0
SV2A	0	0
SWAP70	0	0
SYAP1	0	0
SYNGAP1	0	0
SYTL4	0	0
TAB2	0	0
TACC3	0	0
TBC1D5	0	0
TADA3	0	0
TAFA5	0	0
TAGLN3	0	0
TALDO1	0	0
TANK	0	0
TAP1	0	0
TARBP2	0	0
TARM1	0	0
TARS1	0	0
TAX1BP1	0	0
TBC1D17	0	0
TBC1D23	0	0
TACSTD2	0	0
SLC16A1	0	0
SLC1A4	0	0
SLC27A4	0	0
SLC28A1	0	0
SLC34A3	0	0
SLC39A14	0	0
SLC39A5	0	0
SLC44A4	0	0
SLC4A1	0	0
SLC51B	0	0
SLC9A3R1	0	0
SPON1	0	0
SLIRP	0	0
SLIT2	0	0
SLITRK1	0	0
SLITRK2	0	0
SLITRK6	0	0
SLK	0	0
SLMAP	0	0
SLURP1	0	0
SMAD1	0	0
SMAD2	0	0
SMAD3	0	0
SMAD5	0	0
SLC9A3R2	0	0
SIGLEC1	0	0
SIGLEC10	0	0
SIGLEC15	0	0
SIGLEC5	0	0
SIGLEC6	0	0
SIGLEC7	0	0
SIGLEC8	0	0
SIGLEC9	0	0
SIL1	0	0
SIRPA	0	0
SIRPB1	0	0
SLC13A1	0	0
SIRT2	0	0
SIRT5	0	0
SIT 1.00	0	0
SKAP1	0	0
SKAP2	0	0
SKIV2L	0	0
MAMDC2	0	0
SLAMF1	0	0
SLAMF6	0	0
SLAMF7	0	0
SLAMF8	0	0
SLC12A2	0	0
SIRT1	0	0
SORBS1	0	0
SORCS2	0	0
SORD	0	0
SORT1	0	0
SOST	0	0
SOWAHA	0	0
SOX2	0	0
SOX9	0	0
SPACA5	0	0
SPAG1	0	0
SPARC	0	0
SMARCA2	0	0
SPART	0	0
SPESP1	0	0
SPINK1	0	0
SPINK2	0	0
SPINK4	0	0
SPINK5	0	0
SPINK6	0	0
SPINK8	0	0
SPINT1	0	0
SPINT2	0	0
SPINT3	0	0
SPOCK1	0	0
SPARCL1	0	0
SMC3	0	0
SMNDC1	0	0
SMOC2	0	0
SMPD1	0	0
SMPD3	0	0
SMPDL3A	0	0
SMPDL3B	0	0
SMS	0	0
SMTN	0	0
SNAP23	0	0
SNAP25	0	0
SNAP29	0	0
SOD3	0	0
SNCA	0	0
SNCG	0	0
SNED1	0	0
SNRPB2	0	0
SNU13	0	0
SNX15	0	0
SNX18	0	0
SNX2	0	0
SNX5	0	0
SNX9	0	0
SOD1	0	0
SOD2	0	0
SNAPIN	0	0
TRIM26	0	0
TRIM40	0	0
TRIM5	0	0
TRIM58	0	0
TRPV3	0	0
TSC1	0	0
TSC22D1	0	0
TSHB	0	0
TSLP	0	0
TSNAX	0	0
TSPAN1	0	0
TFF2	0	0
TSPAN7	0	0
TSPAN8	0	0
TSPYL1	0	0
TST	0	0
TTF2	0	0
TTN	0	0
TTR	0	0
TUBB3	0	0
TWF2	0	0
TXK	0	0
TXLNA	0	0
TXN	0	0
TSPAN15	0	0
TPD52L2	0	0
TPK1	0	0
TPM3	0	0
TPMT	0	0
TPP1	0	0
TPPP2	0	0
TPPP3	0	0
TPR	0	0
TPRKB	0	0
TPSAB1	0	0
TPSD1	0	0
TRIM25	0	0
TPT1	0	0
TRAF2	0	0
TRAF3	0	0
TRAF3IP2	0	0
TRDMT1	0	0
TREH	0	0
TREM2	0	0
TREML1	0	0
TREML2	0	0
TRIAP1	0	0
TRIM21	0	0
TRIM24	0	0
TPSG1	0	0
USO1	0	0
USP25	0	0
USP28	0	0
USP47	0	0
USP8	0	0
UXS1	0	0
VAMP5	0	0
VAMP8	0	0
VASH1	0	0
VASN	0	0
VASP	0	0
TXNDC15	0	0
VAV3	0	0
VCAM1	0	0
VCAN	0	0
VCPKMT	0	0
VEGFA	0	0
VEGFC	0	0
VEGFD	0	0
VGF	0	0
VIM	0	0
VIPR1	0	0
VIT	0	0
VMO1	0	0
VAT1	0	0
TXNDC5	0	0
TXNDC9	0	0
TXNL1	0	0
TXNRD1	0	0
TYMP	0	0
TYRO3	0	0
TYRP1	0	0
UBAC1	0	0
UBE2B	0	0
UBE2L6	0	0
UBE2Z	0	0
UBQLN3	0	0
UROS	0	0
UFD1	0	0
UGDH	0	0
UHRF2	0	0
ULBP2	0	0
UMOD	0	0
UNC5D	0	0
UNC79	0	0
UNG	0	0
UPB1	0	0
UPK3A	0	0
UPK3BL1	0	0
UROD	0	0
UBXN1	0	0
TIE1	0	0
TIGAR	0	0
TIGIT	0	0
TIMD4	0	0
TIMM10	0	0
TIMM8A	0	0
TIMP1	0	0
TIMP2	0	0
TIMP3	0	0
TIMP4	0	0
TINAGL1	0	0
TPBGL	0	0
TJP3	0	0
TK1	0	0
TLR1	0	0
TLR2	0	0
TLR3	0	0
TLR4	0	0
TMCO5A	0	0
TMED1	0	0
TMED10	0	0
TMED4	0	0
TMED8	0	0
TMEM106A	0	0
TJAP1	0	0
TFF3	0	0
TFPI	0	0
TFPI2	0	0
TFRC	0	0
TG	0	0
TGFA	0	0
TGFB1	0	0
TGFB2	0	0
TGFBI	0	0
TGFBR1	0	0
TGFBR2	0	0
TIA1	0	0
TGM2	0	0
TGOLN2	0	0
THAP12	0	0
THBD	0	0
THBS2	0	0
THBS4	0	0
THOP1	0	0
THPO	0	0
THRAP3	0	0
THSD1	0	0
THTPA	0	0
THY1	0	0
TGFBR3	0	0
TNFRSF8	0	0
TNFRSF9	0	0
TNFSF10	0	0
TNFSF12	0	0
TNFSF13	0	0
TNFSF13B	0	0
TNFSF14	0	0
TNFSF8	0	0
TNIP1	0	0
TNN	0	0
TNNI3	0	0
TMEM132A	0	0
TNR	0	0
TNXB	0	0
TOMM20	0	0
TOP 1.00	0	0
TOP1MT	0	0
TOP2B	0	0
TOR1AIP1	0	0
TP53	0	0
TP53BP1	0	0
TP53I3	0	0
TP53INP1	0	0
TP73	0	0
TNPO1	0	0
TMEM25	0	0
TMOD4	0	0
TMPRSS11B	0	0
TMPRSS11D	0	0
TMPRSS15	0	0
TMPRSS5	0	0
TMSB10	0	0
TNC	0	0
TNF	0	0
TNFAIP2	0	0
TNFAIP8	0	0
TNFAIP8L2	0	0
TNFRSF6B	0	0
TNFRSF10C	0	0
TNFRSF11A	0	0
TNFRSF12A	0	0
TNFRSF13B	0	0
TNFRSF13C	0	0
TNFRSF14	0	0
TNFRSF17	0	0
TNFRSF19	0	0
TNFRSF1A	0	0
TNFRSF1B	0	0
TNFRSF21	0	0
TNFRSF4	0	0
TNFRSF10A	0	0
CETN2	0	0
CETN3	0	0
CFB	0	0
CFC1	0	0
CFD	0	0
CFH	0	0
CFHR2	0	0
CFHR4	0	0
CFHR5	0	0
CFI	0	0
CFP	0	0
LUZP2	0	0
CGN	0	0
CGREF1	0	0
CHAC2	0	0
CHAD	0	0
CHCHD10	0	0
CHCHD6	0	0
CHEK2	0	0
CHGB	0	0
CHI3L1	0	0
CHIT1	0	0
CHL1	0	0
CHM	0	0
CGB3	0	0
CEACAM3	0	0
CEACAM5	0	0
CEACAM6	0	0
CEACAM8	0	0
CEBPA	0	0
CEBPB	0	0
CELA2A	0	0
CELSR2	0	0
CEMIP2	0	0
CEND1	0	0
CENPF	0	0
CES3	0	0
CEP112	0	0
CEP152	0	0
CEP164	0	0
CEP170	0	0
CEP20	0	0
CEP290	0	0
CEP350	0	0
CEP43	0	0
CEP85	0	0
CERT	0	0
CES1	0	0
CES2	0	0
CENPJ	0	0
CLEC4G	0	0
CLEC4M	0	0
CLEC5A	0	0
CLEC6A	0	0
CLEC7A	0	0
CLGN	0	0
CLIC5	0	0
CLINT1	0	0
CLIP2	0	0
CLMP	0	0
CLNS1A	0	0
CHMP1A	0	0
CLPS	0	0
CLSPN	0	0
CLSTN1	0	0
CLSTN2	0	0
CLSTN3	0	0
CLTA	0	0
CLU	0	0
CLUL1	0	0
CMC1	0	0
CMIP	0	0
CNDP1	0	0
CNGB3	0	0
CLPP	0	0
CHMP6	0	0
CHP1	0	0
CHRDL2	0	0
CHRM1	0	0
CIAPIN1	0	0
CILP	0	0
CINP	0	0
CIRBP	0	0
CIT	0	0
CKAP4	0	0
CKB	0	0
CLEC4D	0	0
CLASP1	0	0
CLC	0	0
CLEC10A	0	0
CLEC11A	0	0
CLEC12A	0	0
CLEC14A	0	0
CLEC1A	0	0
CLEC1B	0	0
CLEC2L	0	0
CLEC3B	0	0
CLEC4A	0	0
CLEC4C	0	0
CKMT1A	0	0
CD2AP	0	0
CD300A	0	0
CD300C	0	0
CD300LF	0	0
CD300LG	0	0
CD302	0	0
CD33	0	0
CD34	0	0
CD36	0	0
CD38	0	0
CD3D	0	0
CEACAM21	0	0
CD3G	0	0
CD4	0	0
CD40	0	0
CD40LG	0	0
CD46	0	0
CD48	0	0
CD5	0	0
CD55	0	0
CD58	0	0
CD59	0	0
CD5L	0	0
CD6	0	0
CD3E	0	0
CCNE1	0	0
CCS	0	0
CCT5	0	0
CD101	0	0
CD109	0	0
CD14	0	0
CD160	0	0
CD163	0	0
CD164	0	0
CD164L2	0	0
CD177	0	0
CD28	0	0
CD2	0	0
CD200	0	0
CD200R1	0	0
CD207	0	0
CD209	0	0
CD22	0	0
CD226	0	0
CD244	0	0
CD248	0	0
CD27	0	0
CD274	0	0
CD276	0	0
CD1C	0	0
CDH15	0	0
CDH17	0	0
CDH22	0	0
CDH23	0	0
CDH3	0	0
CDH4	0	0
CDH5	0	0
CDH6	0	0
CDHR1	0	0
CDHR2	0	0
CDHR5	0	0
CD63	0	0
CDK5RAP3	0	0
CDKL5	0	0
CDKN1A	0	0
CDKN2D	0	0
CDNF	0	0
CDON	0	0
CDSN	0	0
CEACAM1	0	0
CEACAM16	0	0
CEACAM18	0	0
CEACAM19	0	0
CEACAM20	0	0
CDK1	0	0
CD69	0	0
CD7	0	0
CD70	0	0
CD72	0	0
CD74	0	0
CD79B	0	0
CD80	0	0
CD82	0	0
CD83	0	0
CD84	0	0
CD86	0	0
CDH1	0	0
CD93	0	0
CD99	0	0
CD99L2	0	0
CDA	0	0
CDAN1	0	0
CDC123	0	0
CDC25A	0	0
CDC26	0	0
CDC27	0	0
CDC37	0	0
CDC42BPB	0	0
CDCP1	0	0
CD8A	0	0
CYB5A	0	0
CYB5R2	0	0
CYP24A1	0	0
CYTH3	0	0
CYTL1	0	0
DAAM1	0	0
DAB2	0	0
DAG1	0	0
DAND5	0	0
DAPK2	0	0
DAPP1	0	0
CNP	0	0
DBH	0	0
DBI	0	0
DBN1	0	0
DBNL	0	0
DCBLD2	0	0
DCC	0	0
DCDC2C	0	0
DCLRE1C	0	0
DCN	0	0
DCTD	0	0
DCTN1	0	0
DCTN2	0	0
DARS1	0	0
CTSB	0	0
CTSC	0	0
CTSD	0	0
CTSE	0	0
CTSF	0	0
CTSH	0	0
CTSO	0	0
CTSS	0	0
CTSV	0	0
CTSZ	0	0
CUZD1	0	0
CXCL8	0	0
CX3CL1	0	0
CXADR	0	0
CXCL1	0	0
CXCL10	0	0
CXCL11	0	0
CXCL12	0	0
CXCL13	0	0
CXCL14	0	0
CXCL16	0	0
CXCL3	0	0
CXCL5	0	0
CXCL6	0	0
CWC15	0	0
DGCR6	0	0
DGKA	0	0
DGKZ	0	0
DHODH	0	0
DHPS	0	0
DHRS4L2	0	0
DIABLO	0	0
DIPK1C	0	0
DIPK2B	0	0
DKK 1.00	0	0
DKK 3.00	0	0
DCTN6	0	0
DKKL1	0	0
DLG4	0	0
DLGAP5	0	0
DLK1	0	0
DLL1	0	0
DLL4	0	0
DMD	0	0
DMP1	0	0
DNAJA1	0	0
DNAJA2	0	0
DNAJA4	0	0
DNAJB1	0	0
DKK 4.00	0	0
DCTPP1	0	0
DCUN1D1	0	0
DCXR	0	0
DDA1	0	0
DDAH1	0	0
DDC	0	0
DDHD2	0	0
DDI2	0	0
DDR1	0	0
DDT	0	0
DDX1	0	0
DFFA	0	0
DDX4	0	0
DDX53	0	0
DDX58	0	0
DECR1	0	0
DEFA1	0	0
DEFB103A	0	0
DEFB104A	0	0
DEFB116	0	0
DEFB118	0	0
DEFB4A	0	0
DENND2B	0	0
DENR	0	0
DDX39A	0	0
COLEC12	0	0
COMMD1	0	0
COMMD9	0	0
COMP	0	0
COMT	0	0
COPB2	0	0
COQ7	0	0
CORO1A	0	0
CORO6	0	0
COX5B	0	0
COX6B1	0	0
CTRL	0	0
CPA4	0	0
CPB2	0	0
CPE	0	0
CPLX2	0	0
CPM	0	0
CPOX	0	0
CPPED1	0	0
CPQ	0	0
CPTP	0	0
CPVL	0	0
CPXM1	0	0
CPXM2	0	0
CPA2	0	0
CNPY2	0	0
CNPY4	0	0
CNST	0	0
CNTF	0	0
CNTN1	0	0
CNTN2	0	0
CNTN3	0	0
CNTN4	0	0
CNTN5	0	0
CNTNAP2	0	0
CNTNAP4	0	0
COL9A2	0	0
COL15A1	0	0
COL18A1	0	0
COL1A1	0	0
COL24A1	0	0
COL28A1	0	0
COL2A1	0	0
COL3A1	0	0
COL4A1	0	0
COL4A4	0	0
COL5A1	0	0
COL6A3	0	0
COL9A1	0	0
COCH	0	0
CRYZL1	0	0
CSDE1	0	0
CSF1	0	0
CSF1R	0	0
CSF2	0	0
CSF2RA	0	0
CSF2RB	0	0
CSF3	0	0
CSF3R	0	0
CSH1	0	0
CSNK1D	0	0
CR1	0	0
CSPG5	0	0
CST3	0	0
CST5	0	0
CST6	0	0
CST7	0	0
CSTB	0	0
CTAG1A	0	0
CTBS	0	0
CTF1	0	0
CTLA4	0	0
CTNNA1	0	0
CTRC	0	0
CSNK2A1	0	0
CR2	0	0
CRACR2A	0	0
CRADD	0	0
CREB3	0	0
CREBZF	0	0
CREG1	0	0
CRELD1	0	0
CRELD2	0	0
CRH	0	0
CRHBP	0	0
CRHR1	0	0
CRIM1	0	0
CRYM	0	0
CRISP2	0	0
CRISP3	0	0
CRKL	0	0
CRLF1	0	0
CRNN	0	0
CRTAC1	0	0
CRTAM	0	0
CRTAP	0	0
CRX	0	0
CRYBB1	0	0
CRYBB2	0	0
CRYGD	0	0
CRIP2	0	0
ANXA1	0	0
ANXA10	0	0
ANXA11	0	0
ANXA2	0	0
ANXA3	0	0
ANXA4	0	0
ANXA5	0	0
AOC1	0	0
AOC3	0	0
AP1G2	0	0
AP2B1	0	0
CCND2	0	0
AP3S2	0	0
APBB1IP	0	0
APCS	0	0
APEX1	0	0
APLP1	0	0
APOA1	0	0
APOA2	0	0
APOA4	0	0
APOB	0	0
APOBR	0	0
APOC1	0	0
APOD	0	0
AP3B1	0	0
AMDHD2	0	0
AMFR	0	0
AMIGO1	0	0
AMIGO2	0	0
AMN	0	0
AMOT	0	0
AMOTL2	0	0
AMPD3	0	0
AMY1A	0	0
AMY2A	0	0
AMY2B	0	0
ANPEP	0	0
ANGPT1	0	0
ANGPT2	0	0
ANGPTL1	0	0
ANGPTL2	0	0
ANGPTL3	0	0
ANGPTL4	0	0
ANGPTL7	0	0
ANK2	0	0
ANKMY2	0	0
ANKRA2	0	0
ANKRD54	0	0
ANP32C	0	0
ANG	0	0
ARL2BP	0	0
ARMCX2	0	0
ARNT	0	0
ARNTL	0	0
ARSA	0	0
ARSB	0	0
ART3	0	0
ART5	0	0
ARTN	0	0
ASAH1	0	0
ASAH2	0	0
APOE	0	0
ASGR2	0	0
ASPN	0	0
ASPSCR1	0	0
ASRGL1	0	0
ASS1	0	0
ATF2	0	0
ATF4	0	0
ATG16L1	0	0
ATG4A	0	0
ATOX1	0	0
ATP1B1	0	0
ATP1B2	0	0
ASGR1	0	0
APOF	0	0
APOH	0	0
APOL1	0	0
APOM	0	0
APP	0	0
APPL2	0	0
APRT	0	0
ARAF	0	0
AREG	0	0
ARF6	0	0
ARFIP1	0	0
ARL13B	0	0
ARG2	0	0
ARHGAP1	0	0
ARHGAP25	0	0
ARHGAP30	0	0
ARHGAP45	0	0
ARHGAP5	0	0
ARHGEF1	0	0
ARHGEF10	0	0
ARHGEF12	0	0
ARHGEF5	0	0
ARID3A	0	0
ARID4B	0	0
ARG1	0	0
L_VLDL_FC_by_CE	0	0
M_VLDL_FC_by_CE	0	0
S_VLDL_FC_by_CE	0	0
XS_VLDL_FC_by_CE	0	0
ABRAXAS2	0	0
M_LDL_FC_by_CE	0	0
S_LDL_FC_by_CE	0	0
IDL_FC_by_CE	0	0
XL_HDL_FC_by_CE	0	0
L_HDL_FC_by_CE	0	0
M_HDL_FC_by_CE	0	0
AMBP	0	0
VLDL_CE_pct	0	0
VLDL_FC_pct	0	0
VLDL_C_pct	0	0
VLDL_PL_pct	0	0
VLDL_TG_pct	0	0
LDL_CE_pct	0	0
LDL_FC_pct	0	0
LDL_C_pct	0	0
LDL_PL_pct	0	0
LDL_TG_pct	0	0
HDL_CE_pct	0	0
HDL_FC_pct	0	0
S_HDL_FC_by_CE	0	0
ACADM	0	0
ACADSB	0	0
ACAN	0	0
ACE	0	0
ACHE	0	0
ACOT13	0	0
ACP1	0	0
ACP5	0	0
ACP6	0	0
ACRBP	0	0
ACRV1	0	0
XL_VLDL_FC_by_CE	0	0
ACTA2	0	0
ACTN2	0	0
L_LDL_FC_by_CE	0	0
ADGRG2	0	0
Total_CE_pct	0	0
LDL_FC_pct_C	0	0
ADAM12	0	0
APOE4_alleles_2.0	0	0
years_education	0	0
AAMDC	0	0
S_HDL_CE_pct_C	0	0
XXL_VLDL_FC_by_CE	0	0
ACSL1	0	0
AHSP	0	0
AIDA	0	0
AIF1	0	0
AIF1L	0	0
AIFM1	0	0
AK1	0	0
AK2	0	0
AKAP12	0	0
AKR1B1	0	0
AKR1B10	0	0
AKR1C4	0	0
HDL_C_pct	0	0
AKT1S1	0	0
AKT2	0	0
AKT3	0	0
ALCAM	0	0
ALDH1A1	0	0
ALDH2	0	0
ALDH3A1	0	0
ALDH5A1	0	0
ALMS1	0	0
ALPI	0	0
ALPP	0	0
AMBN	0	0
AKR7L	0	0
HDL_PL_pct	0	0
HDL_TG_pct	0	0
VLDL_FC_pct_C	0	0
ABHD14B	0	0
ADGRV1	0	0
ADH1B	0	0
ADH4	0	0
ADIPOQ	0	0
ADM	0	0
ADRA2A	0	0
AFAP1	0	0
AFM	0	0
AHSG	0	0
AGBL2	0	0
AGER	0	0
AGR2	0	0
AGR3	0	0
AGRN	0	0
AGRP	0	0
AGT	0	0
AGXT	0	0
AHCY	0	0
AHNAK	0	0
AHNAK2	0	0
AHSA1	0	0
AFP	0	0
CA7	0	0
CA8	0	0
CA9	0	0
CABP2	0	0
CACNA1C	0	0
CACNA1H	0	0
CACNB1	0	0
CACNB3	0	0
CACYBP	0	0
CADPS	0	0
CALB1	0	0
ATP1B3	0	0
CALCA	0	0
CALCB	0	0
CALCOCO1	0	0
CALCOCO2	0	0
CALY	0	0
CAMKK1	0	0
CAMLG	0	0
CAMSAP1	0	0
CANT1	0	0
CAPG	0	0
CAPN3	0	0
CAPS	0	0
CALB2	0	0
C1QTNF6	0	0
C1QTNF9	0	0
C1R	0	0
C1RL	0	0
C1S	0	0
C2	0	0
C2CD2L	0	0
C2orf69	0	0
C3	0	0
C4BPB	0	0
C5	0	0
CA5A	0	0
C7orf50	0	0
C8B	0	0
C9	0	0
C9orf40	0	0
CA1	0	0
CA11	0	0
CA12	0	0
CA13	0	0
CA14	0	0
CA2	0	0
CA3	0	0
CA4	0	0
C7	0	0
CCL15	0	0
CCL16	0	0
CCL17	0	0
CCL18	0	0
CCL19	0	0
CCL2	0	0
CCL20	0	0
CCL21	0	0
CCL22	0	0
CCL23	0	0
CCL24	0	0
CARHSP1	0	0
CCL26	0	0
CCL27	0	0
CCL28	0	0
CCL3	0	0
CCL5	0	0
CCL7	0	0
CCL8	0	0
CCN1	0	0
CCN2	0	0
CCN3	0	0
CCN4	0	0
CCN5	0	0
CCL25	0	0
CASC3	0	0
CASP1	0	0
CASP10	0	0
CASP2	0	0
CASP3	0	0
CASP4	0	0
CASP7	0	0
CASP8	0	0
CASP9	0	0
CASQ2	0	0
CAT	0	0
CCL14	0	0
CBLN1	0	0
CBLN4	0	0
CBS	0	0
CBX2	0	0
CC2D1A	0	0
CCAR2	0	0
CCDC134	0	0
CCDC28A	0	0
CCDC50	0	0
CCER2	0	0
CCL11	0	0
CCL13	0	0
CBLIF	0	0
BABAM1	0	0
BACH1	0	0
BAG3	0	0
BAG4	0	0
BAG6	0	0
BAIAP2	0	0
BAMBI	0	0
BANK1	0	0
BAP18	0	0
BATF	0	0
BAX	0	0
C1QTNF5	0	0
BCAN	0	0
BCAT1	0	0
BCAT2	0	0
BCHE	0	0
BCL2	0	0
BCL2L1	0	0
BCL2L11	0	0
BCL2L15	0	0
BCL7A	0	0
BCL7B	0	0
BCR	0	0
BDNF	0	0
BCAM	0	0
ATP1B4	0	0
ATP2B4	0	0
ATP5F1D	0	0
ATP5IF1	0	0
ATP5PO	0	0
ATP6AP2	0	0
ATP6V1D	0	0
ATP6V1F	0	0
ATP6V1G1	0	0
ATP6V1G2	0	0
ATRAID	0	0
B4GAT1	0	0
ATXN10	0	0
ATXN2	0	0
ATXN2L	0	0
ATXN3	0	0
AXIN1	0	0
AXL	0	0
AZI2	0	0
AZU1	0	0
B2M	0	0
B3GAT3	0	0
B3GNT7	0	0
B4GALT1	0	0
ATRN	0	0
BRD1	0	0
BRD2	0	0
BRD3	0	0
BRDT	0	0
BRK1	0	0
BRME1	0	0
BRSK2	0	0
BSG	0	0
BSND	0	0
BST1	0	0
BST2	0	0
BECN1	0	0
BTD	0	0
BTLA	0	0
BTN1A1	0	0
BTN2A1	0	0
BTN3A2	0	0
BTNL10	0	0
C19orf12	0	0
C1GALT1C1	0	0
C1QA	0	0
C1QBP	0	0
C1QL2	0	0
C1QTNF1	0	0
BTC	0	0
BEX3	0	0
BGLAP	0	0
BGN	0	0
BHLHE40	0	0
BHMT2	0	0
BID	0	0
BIN2	0	0
BIRC2	0	0
BLMH	0	0
BLNK	0	0
BLOC1S2	0	0
BLOC1S3	0	0
BRAP	0	0
BMP10	0	0
BMP4	0	0
BMP6	0	0
BMPER	0	0
BNIP2	0	0
BNIP3L	0	0
BOC	0	0
BOLA1	0	0
BOLA2	0	0
BPIFA2	0	0
BPIFB1	0	0
BPIFB2	0	0
BLVRB	0	0
IL17C	0	0
IL17D	0	0
IL17F	0	0
IL17RA	0	0
IL17RB	0	0
IL18	0	0
IL18BP	0	0
IL18R1	0	0
IL18RAP	0	0
IL19	0	0
IL1A	0	0
DNAJB14	0	0
IL1R1	0	0
IL1R2	0	0
IL1RAP	0	0
IL1RL1	0	0
IL1RL2	0	0
IL1RN	0	0
IL2	0	0
IL20	0	0
IL20RA	0	0
IL20RB	0	0
IL21R	0	0
IL22	0	0
IL1B	0	0
IGFL4	0	0
IGHMBP2	0	0
IGLC2	0	0
IGLON5	0	0
IGSF21	0	0
IGSF3	0	0
IGSF8	0	0
IGSF9	0	0
IKBKG	0	0
IKZF2	0	0
IL10	0	0
IL17A	0	0
IL10RB	0	0
IL11	0	0
IL12A	0	0
IL12B	0	0
IL12RB1	0	0
IL12RB2	0	0
IL13	0	0
IL13RA1	0	0
IL13RA2	0	0
IL15	0	0
IL15RA	0	0
IL16	0	0
IL10RA	0	0
IMMT	0	0
IMPA1	0	0
IMPACT	0	0
IMPG1	0	0
ING1	0	0
INHBB	0	0
INHBC	0	0
INPP1	0	0
INPP5D	0	0
INPP5J	0	0
INPPL1	0	0
IL22RA1	0	0
INSL4	0	0
INSL5	0	0
INSR	0	0
IPCEF1	0	0
IQGAP2	0	0
IRAG2	0	0
IRAK1	0	0
IRAK4	0	0
ISLR2	0	0
ISM1	0	0
ISM2	0	0
IST1	0	0
INSL3	0	0
IL24	0	0
IL25	0	0
IL2RA	0	0
IL2RB	0	0
IL2RG	0	0
IL3	0	0
IL31	0	0
IL31RA	0	0
IL32	0	0
IL33	0	0
IL34	0	0
ILKAP	0	0
IL36G	0	0
IL3RA	0	0
IL4	0	0
IL4R	0	0
IL5	0	0
IL5RA	0	0
IL6	0	0
IL6R	0	0
IL6ST	0	0
IL7	0	0
IL7R	0	0
IL9	0	0
IL36A	0	0
HIP1R	0	0
HJV	0	0
HK2	0	0
HMBS	0	0
HMCN2	0	0
HMGCL	0	0
HMGCS1	0	0
HMMR	0	0
HMOX1	0	0
HMOX2	0	0
HNF1A	0	0
IGFBPL1	0	0
HNRNPK	0	0
HNRNPUL1	0	0
HPCAL1	0	0
HPGDS	0	0
HPSE	0	0
HRAS	0	0
HRC	0	0
HRG	0	0
HS1BP3	0	0
HS3ST3B1	0	0
HS6ST1	0	0
HS6ST2	0	0
HNMT	0	0
HAO1	0	0
HARS1	0	0
HAVCR1	0	0
HAVCR2	0	0
HBEGF	0	0
HBQ1	0	0
HBZ	0	0
HCG22	0	0
HCLS1	0	0
HDAC8	0	0
HDAC9	0	0
HIP1	0	0
HDGF	0	0
HDGFL2	0	0
HEBP1	0	0
HEG1	0	0
HEPACAM2	0	0
HEPH	0	0
HEXIM1	0	0
HGF	0	0
HGFAC	0	0
HGS	0	0
HHEX	0	0
HIF1A	0	0
HDDC2	0	0
IFI30	0	0
IFIT1	0	0
IFIT3	0	0
IFNAR1	0	0
IFNG	0	0
IFNGR1	0	0
IFNGR2	0	0
IFNL1	0	0
IFNL2	0	0
IFNLR1	0	0
IFNW1	0	0
HSBP1	0	0
IGBP1	0	0
IGDCC3	0	0
IGDCC4	0	0
IGF1R	0	0
IGF2BP3	0	0
IGF2R	0	0
IGFBP1	0	0
IGFBP2	0	0
IGFBP3	0	0
IGFBP4	0	0
IGFBP6	0	0
IGFBP7	0	0
IFT20	0	0
HSD11B1	0	0
HSD17B14	0	0
HSD17B3	0	0
HSDL2	0	0
HSP90B1	0	0
HSPA1A	0	0
HSPA2	0	0
HSPB1	0	0
HSPG2	0	0
HTR1A	0	0
HTR1B	0	0
HTRA2	0	0
IDUA	0	0
HYOU1	0	0
ICA1	0	0
ICAM1	0	0
ICAM2	0	0
ICAM3	0	0
ICAM4	0	0
ICAM5	0	0
ICOSLG	0	0
ID4	0	0
IDI2	0	0
IDO1	0	0
IDS	0	0
HYAL1	0	0
LGALS8	0	0
LGALS9	0	0
LGMN	0	0
LHB	0	0
LHPP	0	0
LIF	0	0
LIFR	0	0
LILRA2	0	0
LILRA3	0	0
LILRA4	0	0
LILRA5	0	0
ITGA11	0	0
LILRB1	0	0
LILRB2	0	0
LILRB4	0	0
LILRB5	0	0
LIPF	0	0
LMNB1	0	0
LMOD2	0	0
LONP1	0	0
LPA	0	0
LPCAT2	0	0
LPL	0	0
LPO	0	0
LILRA6	0	0
LAP3	0	0
LARP1	0	0
LAT	0	0
LAT2	0	0
LATS1	0	0
LAYN	0	0
LBP	0	0
LBR	0	0
LCN15	0	0
LCN2	0	0
LCP1	0	0
LGALS7	0	0
LDLRAP1	0	0
LEFTY2	0	0
LEG1	0	0
LELP1	0	0
LEO1	0	0
LEP	0	0
LEPR	0	0
LETM1	0	0
LGALS1	0	0
LGALS3	0	0
LGALS3BP	0	0
LGALS4	0	0
LDLR	0	0
LTBR	0	0
LTO1	0	0
ACAA1	0	0
LXN	0	0
LY6D	0	0
LY75	0	0
LY9	0	0
LY96	0	0
LYAR	0	0
LYN	0	0
LYPD1	0	0
LPP	0	0
LYPD8	0	0
LYPLA2	0	0
LYSMD3	0	0
LYVE1	0	0
LYZL2	0	0
LZTFL1	0	0
M6PR	0	0
MAD1L1	0	0
MAEA	0	0
MAG	0	0
MAGEA3	0	0
MAGED1	0	0
LYPD3	0	0
LRCH4	0	0
LRFN2	0	0
LRG1	0	0
LRIG1	0	0
LRIG3	0	0
LRP1	0	0
LRP11	0	0
LRP2	0	0
LRP2BP	0	0
LRPAP1	0	0
LRRC25	0	0
LTBP3	0	0
LRRC38	0	0
LRRC59	0	0
LRRFIP1	0	0
LRRN1	0	0
LRTM1	0	0
LRTM2	0	0
LSM 1.00	0	0
LSM 8.00	0	0
LSP1	0	0
LTA	0	0
LTA4H	0	0
LTB	0	0
LRRC37A2	0	0
JAM2	0	0
JAM3	0	0
JCHAIN	0	0
JMJD1C	0	0
JPT2	0	0
JUN	0	0
KAZALD1	0	0
KAZN	0	0
KCNC4	0	0
KCNH2	0	0
KCNIP4	0	0
LAMTOR5	0	0
KDM3A	0	0
KEL	0	0
KHDC3L	0	0
KHK	0	0
KIAA0319	0	0
KIAA1549	0	0
KIAA1549L	0	0
KIAA2013	0	0
KIF1C	0	0
KIF20B	0	0
KIF22	0	0
KIFBP	0	0
KCTD5	0	0
ITGA2	0	0
ITGA5	0	0
ITGA6	0	0
ITGAL	0	0
ITGAM	0	0
ITGAV	0	0
ITGAX	0	0
ITGB1	0	0
ITGB1BP1	0	0
ITGB1BP2	0	0
ITGB2	0	0
IZUMO1	0	0
ITGB6	0	0
ITGB7	0	0
ITGBL1	0	0
ITIH1	0	0
ITIH3	0	0
ITIH4	0	0
ITIH5	0	0
ITM2A	0	0
ITPA	0	0
ITPR1	0	0
ITPRIP	0	0
IVD	0	0
ITGB5	0	0
KLRD1	0	0
KLRF1	0	0
KLRK1	0	0
KRT14	0	0
KRT17	0	0
KRT18	0	0
KRT19	0	0
KRT5	0	0
KRT6C	0	0
KRT8	0	0
KYAT1	0	0
KIR2DL2	0	0
L1CAM	0	0
L3HYPDH	0	0
LACRT	0	0
LACTB2	0	0
LAG3	0	0
LAIR1	0	0
LAIR2	0	0
LAMA1	0	0
LAMA4	0	0
LAMB1	0	0
LAMP1	0	0
LAMP2	0	0
KYNU	0	0
KIR2DL3	0	0
KIR2DS4	0	0
KIR3DL1	0	0
KIR3DL2	0	0
KIRREL1	0	0
KIRREL2	0	0
KIT	0	0
KITLG	0	0
KLB	0	0
KLF4	0	0
KLHL41	0	0
KLK1	0	0
KLRC1	0	0
KLK11	0	0
KLK12	0	0
KLK13	0	0
KLK14	0	0
KLK15	0	0
KLK3	0	0
KLK4	0	0
KLK6	0	0
KLK7	0	0
KLK8	0	0
KLKB1	0	0
KLRB1	0	0
KLK10	0	0
ERCC1	0	0
EREG	0	0
ERI1	0	0
ERMAP	0	0
ERN 1.00	0	0
ERP29	0	0
ERP44	0	0
ESAM	0	0
ESM1	0	0
ESPL1	0	0
ESR1	0	0
HAGH	0	0
EVI2B	0	0
EVI5	0	0
EVPL	0	0
EXOSC10	0	0
EXTL1	0	0
EZR	0	0
F10	0	0
F11	0	0
F11R	0	0
F12	0	0
F13B	0	0
F2	0	0
ESYT2	0	0
ENPP7	0	0
ENSA	0	0
ENTPD2	0	0
ENTPD5	0	0
ENTPD6	0	0
ENTR1	0	0
EP300	0	0
EPB41L5	0	0
EPCAM	0	0
EPGN	0	0
EPHA1	0	0
ERBIN	0	0
EPHA2	0	0
EPHA4	0	0
EPHB4	0	0
EPHB6	0	0
EPHX2	0	0
EPN1	0	0
EPO	0	0
EPPK1	0	0
EPS8L2	0	0
ERBB2	0	0
ERBB3	0	0
ERBB4	0	0
EPHA10	0	0
FCAR	0	0
FCER1A	0	0
FCER2	0	0
FCGR2A	0	0
FCGR2B	0	0
FCGR3B	0	0
FCN1	0	0
FCN2	0	0
FCRL1	0	0
FCRL2	0	0
FCRL3	0	0
F2R	0	0
FCRL6	0	0
FCRLB	0	0
FDX1	0	0
FDX2	0	0
FEN1	0	0
FES	0	0
FETUB	0	0
FGA	0	0
FGD3	0	0
FGF12	0	0
FGF16	0	0
FGF19	0	0
FCRL5	0	0
F3	0	0
F7	0	0
F9	0	0
FABP1	0	0
FABP2	0	0
FABP4	0	0
FABP5	0	0
FABP6	0	0
FABP9	0	0
FADD	0	0
FAM13A	0	0
FCAMR	0	0
FAM171B	0	0
FAM172A	0	0
FAM20A	0	0
FAM3B	0	0
FAM3C	0	0
FAM3D	0	0
FAP	0	0
FARSA	0	0
FASLG	0	0
FBLN2	0	0
FBN2	0	0
FBP1	0	0
FAM171A2	0	0
DRG2	0	0
DSC2	0	0
DSCAM	0	0
DSG2	0	0
DSG3	0	0
DSG4	0	0
DTD1	0	0
DTNB	0	0
DTX2	0	0
DTX3	0	0
DTYMK	0	0
ENPP6	0	0
DUSP13	0	0
DUSP29	0	0
DUSP3	0	0
DUT	0	0
DXO	0	0
DYNC1H1	0	0
DYNLT1	0	0
DYNLT3	0	0
EBAG9	0	0
EBI3	0	0
ECE1	0	0
ECHDC3	0	0
DUOX2	0	0
DNAJB2	0	0
DNAJB6	0	0
DNAJB8	0	0
DNAJC21	0	0
DNAJC6	0	0
DNAJC9	0	0
DNER	0	0
DNLZ	0	0
DNM1	0	0
DNM3	0	0
DNMBP	0	0
DRAXIN	0	0
DNPH1	0	0
DOC2B	0	0
DOCK9	0	0
DOK1	0	0
DOK2	0	0
DPEP1	0	0
DPEP2	0	0
DPP10	0	0
DPP4	0	0
DPP6	0	0
DPP7	0	0
DPY30	0	0
DNPEP	0	0
EIF2AK3	0	0
EIF2S2	0	0
EIF4B	0	0
EIF4E	0	0
EIF4EBP1	0	0
EIF4G1	0	0
EIF4G3	0	0
EIF5	0	0
EIF5A	0	0
ELAC1	0	0
ELAVL4	0	0
ECHS1	0	0
ELOB	0	0
ENAH	0	0
ENDOU	0	0
ENG	0	0
ENO1	0	0
ENO2	0	0
ENO3	0	0
ENOPH1	0	0
ENOX2	0	0
ENPEP	0	0
ENPP2	0	0
ENPP5	0	0
ELOA	0	0
ECI2	0	0
ECM1	0	0
ECSCR	0	0
EDAR	0	0
EDDM3B	0	0
EDEM2	0	0
EDF1	0	0
EDIL3	0	0
EDN1	0	0
EDNRB	0	0
EEF1D	0	0
EFCAB14	0	0
EIF2AK2	0	0
EFEMP1	0	0
EFHD1	0	0
EFNA1	0	0
EFNA4	0	0
EFNB2	0	0
EGF	0	0
EGFL7	0	0
EGFLAM	0	0
EGLN1	0	0
EHBP1	0	0
EHD3	0	0
EIF1AX	0	0
EFCAB2	0	0
GKN1	0	0
GLA	0	0
GLB1	0	0
GLI2	0	0
GLO1	0	0
GLOD4	0	0
GLP1R	0	0
GLRX	0	0
GLRX5	0	0
GLT8D2	0	0
GLYR1	0	0
FGF2	0	0
GMFG	0	0
GMPR	0	0
GMPR2	0	0
GNAS	0	0
GNE	0	0
GNGT1	0	0
GNLY	0	0
GNPDA1	0	0
GNPDA2	0	0
GOLGA3	0	0
GOLM2	0	0
GOPC	0	0
GM2A	0	0
GFRA1	0	0
GFRA2	0	0
GFRA3	0	0
GFRAL	0	0
GGA1	0	0
GGACT	0	0
GGCT	0	0
GGH	0	0
GGT1	0	0
GGT5	0	0
GH1	0	0
GJA8	0	0
GHR	0	0
GHRHR	0	0
GHRL	0	0
GID8	0	0
GIGYF2	0	0
GIMAP7	0	0
GIMAP8	0	0
GIP	0	0
GIPC2	0	0
GIPC3	0	0
GIPR	0	0
GIT1	0	0
GH2	0	0
GRN	0	0
GRP	0	0
GRPEL1	0	0
GRSF1	0	0
GSAP	0	0
GSN	0	0
GSR	0	0
GSTA1	0	0
GSTA3	0	0
GSTM4	0	0
GSTP1	0	0
GORASP2	0	0
GTF2IRD1	0	0
GTPBP2	0	0
GUCA2A	0	0
GUCY2C	0	0
GUK1	0	0
GUSB	0	0
GYS1	0	0
GZMA	0	0
GZMB	0	0
GZMH	0	0
H2AP	0	0
HADH	0	0
GSTT2B	0	0
GOT1	0	0
GP1BA	0	0
GP1BB	0	0
GP2	0	0
GP5	0	0
GP6	0	0
GPA33	0	0
GPC1	0	0
GPC5	0	0
GPD1	0	0
GPHA2	0	0
GRK5	0	0
GPIHBP1	0	0
GPKOW	0	0
GPNMB	0	0
GPR101	0	0
GPR158	0	0
GPR15L	0	0
GPR37	0	0
GPRC5C	0	0
GRAP2	0	0
GRHPR	0	0
GRIK2	0	0
GRIN2B	0	0
GPI	0	0
FLI1	0	0
FLRT2	0	0
FLT1	0	0
FLT3	0	0
FLT3LG	0	0
FMNL1	0	0
FMR1	0	0
FN1	0	0
FNDC1	0	0
FNTA	0	0
FOLH1	0	0
GFOD2	0	0
FOLR2	0	0
FOLR3	0	0
FOS	0	0
FOSB	0	0
FOXJ3	0	0
FOXO1	0	0
FOXO3	0	0
FRMD4B	0	0
FRMD7	0	0
FRZB	0	0
FST	0	0
FSTL1	0	0
FOLR1	0	0
FGF20	0	0
FGF21	0	0
FGF23	0	0
FGF3	0	0
FGF5	0	0
FGF6	0	0
FGF7	0	0
FGF9	0	0
FGFBP1	0	0
FGFBP2	0	0
FGFBP3	0	0
FKBPL	0	0
FGFR4	0	0
FGL1	0	0
FGR	0	0
FH	0	0
FHIP2A	0	0
FHIT	0	0
FIS1	0	0
FKBP14	0	0
FKBP1B	0	0
FKBP4	0	0
FKBP5	0	0
FKBP7	0	0
FGFR2	0	0
GALNT7	0	0
GAMT	0	0
GAPDH	0	0
GART	0	0
GAS2	0	0
GAS6	0	0
GASK1A	0	0
GATA3	0	0
GATD3	0	0
GBA	0	0
GBP1	0	0
FSTL3	0	0
GBP4	0	0
GBP6	0	0
GC	0	0
GCC1	0	0
GCG	0	0
GCHFR	0	0
GCLM	0	0
GCNT1	0	0
GDF2	0	0
GDNF	0	0
GET3	0	0
GFER	0	0
GBP2	0	0
FTCD	0	0
FUCA1	0	0
FUOM	0	0
FURIN	0	0
FUS	0	0
FUT1	0	0
FUT3	0	0
FUT8	0	0
FXN	0	0
FXYD5	0	0
FYB1	0	0
FZD10	0	0
GALNT5	0	0
GABARAP	0	0
GABARAPL1	0	0
GABRA4	0	0
GAD1	0	0
GAD2	0	0
GADD45B	0	0
GADD45GIP1	0	0
GAGE2A	0	0
GAL	0	0
GALNT10	0	0
GALNT2	0	0
GALNT3	0	0
FZD8	0	0

### Sheet: ST13
BORUTA feature selection - complete lists of feature stability percentages for subgroup: Female non-carrier with all features EXCEPT AGE
Feature	Selection_Count	Stability_Proportion		25
NEFL	15	1
WNT9A	15	1
ELN	15	1
EDA2R	15	1
DPT	15	1
GFAP	15	1
LTBP2	15	1
GDF15	15	1
YAP1	14	0.933333
PALM2	14	0.933333
FSHB	13	0.866667
CCDC80	13	0.866667
CHRDL1	12	0.8
LECT2	11	0.733333
CSRP3	9	0.6
MYBPC1	8	0.533333
MSR1	8	0.533333
CTSL	7	0.466667
RNASE6	7	0.466667
SMOC1	7	0.466667
CHGA	7	0.466667
CPB1	6	0.4
HSPB6	6	0.4
SYT1	6	0.4
MB	6	0.4
TNFRSF11B	5	0.333333
CDH2	5	0.333333
SRPX	5	0.333333
MMP12	5	0.333333
TNFSF11	5	0.333333
MYL4	4	0.266667
PSG1	4	0.266667
SERPINI2	4	0.266667
MYL3	4	0.266667
CPA1	4	0.266667
TNFRSF10B	3	0.2
RSPO3	3	0.2
TFF1	3	0.2
CGA	3	0.2
LMNB2	3	0.2
FAS	3	0.2
LMOD1	2	0.133333
NCS1	2	0.133333
PTPRZ1	2	0.133333
DCUN1D2	2	0.133333
CCL7	2	0.133333
PLAUR	2	0.133333
CA6	2	0.133333
PNLIP	2	0.133333
COPE	2	0.133333
STAM	2	0.133333
KDR	2	0.133333
CSPG4	2	0.133333
CXCL9	2	0.133333
MYOM2	2	0.133333
PARD3	1	0.0666667
MYOM3	1	0.0666667
RNASE10	1	0.0666667
DCN	1	0.0666667
CTRB1	1	0.0666667
ERC2	1	0.0666667
C7	1	0.0666667
MYL1	1	0.0666667
SCRG1	1	0.0666667
SCARB2	1	0.0666667
CXCL17	1	0.0666667
SCARF2	1	0.0666667
CELA3A	1	0.0666667
GAL	1	0.0666667
FABP3	1	0.0666667
NCR3LG1	1	0.0666667
LCAT	1	0.0666667
GIPC2	1	0.0666667
CCL4	1	0.0666667
FCN2	1	0.0666667
ADA2	1	0.0666667
FLT4	1	0.0666667
VEGFB	1	0.0666667
CCN3	1	0.0666667
MAPK13	1	0.0666667
DDX25	1	0.0666667
ACTA2	1	0.0666667
GAST	1	0.0666667
PLXNB2	1	0.0666667
ACE2	1	0.0666667
ADAMTS1	1	0.0666667
PTGES2	0	0
PSMG4	0	0
PSPN	0	0
RAB33A	0	0
RAB44	0	0
PTEN	0	0
PSRC1	0	0
RAB6A	0	0
RAB3GAP1	0	0
RAB39B	0	0
PSTPIP2	0	0
RAB37	0	0
PSMG3	0	0
PSME2	0	0
RAB6B	0	0
RABEP1	0	0
RABEPK	0	0
RABGAP1L	0	0
RAC3	0	0
RAD23B	0	0
RAD51	0	0
RALB	0	0
RALY	0	0
RANBP1	0	0
RANBP2	0	0
RANGAP1	0	0
RAP1A	0	0
PTGDS	0	0
PTPN6	0	0
PVR	0	0
PVALB	0	0
PTPN9	0	0
PTX3	0	0
PTTG1	0	0
PTS	0	0
PTPRB	0	0
RAB27B	0	0
PTPRS	0	0
PTPRC	0	0
PTPRF	0	0
PTPRH	0	0
PTPRR	0	0
PTPRK	0	0
PTPRN2	0	0
PTPRM	0	0
PTRHD1	0	0
RAB2B	0	0
RAB11FIP3	0	0
PTGR1	0	0
RAB10	0	0
QSOX1	0	0
PTH	0	0
QPCT	0	0
QDPR	0	0
PTPN1	0	0
PTH1R	0	0
PTK7	0	0
PTN	0	0
PYY	0	0
PYDC1	0	0
PXN	0	0
PTP4A3	0	0
PXDNL	0	0
PZP	0	0
PPBP	0	0
PPCDC	0	0
PPIB	0	0
PPIE	0	0
PPIF	0	0
PPL	0	0
PPM1A	0	0
PPM1B	0	0
PPM1F	0	0
PPME1	0	0
PPP1CC	0	0
PRTFDC1	0	0
PPP1R12B	0	0
PPP1R14A	0	0
PPP1R14D	0	0
PPP1R2	0	0
PPP1R9B	0	0
PPP2R5A	0	0
PPP3R1	0	0
PPT1	0	0
PPY	0	0
PQBP1	0	0
PRAME	0	0
PPP1R12A	0	0
PLXDC1	0	0
PLXDC2	0	0
PLXNA4	0	0
PLXNB3	0	0
PM20D1	0	0
PMCH	0	0
PMM2	0	0
PMS1	0	0
PMVK	0	0
PNLIPRP1	0	0
PNLIPRP2	0	0
POSTN	0	0
PNMA2	0	0
PNPT1	0	0
PODXL	0	0
PODXL2	0	0
POF1B	0	0
POLR2A	0	0
POLR2F	0	0
POMC	0	0
PON1	0	0
PON2	0	0
PON3	0	0
PNMA1	0	0
PROS1	0	0
PRR4	0	0
PRR5	0	0
PRRT3	0	0
PRSS2	0	0
PRSS22	0	0
PRSS27	0	0
PRSS53	0	0
PRSS8	0	0
RAPGEF2	0	0
PRTG	0	0
PRAP1	0	0
PRUNE2	0	0
PSAP	0	0
PSAPL1	0	0
PSCA	0	0
PSIP1	0	0
PSMA1	0	0
PSMC3	0	0
PSMD1	0	0
PSMD5	0	0
PSMD9	0	0
PSME1	0	0
PRTN3	0	0
PRC1	0	0
PRCP	0	0
PRDX1	0	0
PRDX2	0	0
PRDX3	0	0
PRDX5	0	0
PRDX6	0	0
PREB	0	0
PRELP	0	0
PRG2	0	0
PRG3	0	0
PROK1	0	0
PRKAG3	0	0
PRKAR1A	0	0
PRKAR2A	0	0
PRKCQ	0	0
PRKD2	0	0
PRKG1	0	0
PRKRA	0	0
PRL	0	0
PRND	0	0
PROC	0	0
PROCR	0	0
PRKAB1	0	0
SCPEP1	0	0
SCRIB	0	0
SCRN1	0	0
SCT	0	0
SDC1	0	0
SDC4	0	0
SDCCAG8	0	0
SDHB	0	0
SDK2	0	0
SEC31A	0	0
SEL1L	0	0
REG4	0	0
SELENOP	0	0
SELL	0	0
SELP	0	0
SELPLG	0	0
SEMA3F	0	0
SEMA3G	0	0
SEMA4C	0	0
SEMA4D	0	0
SEMA6C	0	0
SEMA7A	0	0
SEPTIN3	0	0
SELE	0	0
SART1	0	0
SAT1	0	0
SAT2	0	0
SATB1	0	0
SBSN	0	0
SCAMP3	0	0
SCARA5	0	0
SCARB1	0	0
SCARF1	0	0
SCG2	0	0
SCG3	0	0
SCP2	0	0
SCGB2A2	0	0
SCGB3A1	0	0
SCGB3A2	0	0
SCGN	0	0
SCIN	0	0
SCLY	0	0
SCN2A	0	0
SCN2B	0	0
SCN3A	0	0
SCN3B	0	0
SCN4B	0	0
SCGB1A1	0	0
SERPINI1	0	0
SESTD1	0	0
SETMAR	0	0
SEZ6	0	0
SEZ6L	0	0
SEZ6L2	0	0
SF3B4	0	0
SFRP1	0	0
SFRP4	0	0
SFTPA1	0	0
SFTPA2	0	0
SEPTIN7	0	0
SGSH	0	0
SH2B3	0	0
SH2D1A	0	0
SH3BGRL2	0	0
SH3BP1	0	0
SH3GL3	0	0
SH3GLB2	0	0
SHBG	0	0
SHC1	0	0
SHD	0	0
SHH	0	0
SFTPD	0	0
SEPTIN8	0	0
SEPTIN9	0	0
SERPINA1	0	0
SERPINA11	0	0
SERPINA12	0	0
SERPINA3	0	0
SERPINA4	0	0
SERPINA5	0	0
SERPINA6	0	0
SERPINA7	0	0
SERPINA9	0	0
SERPINH1	0	0
SERPINB5	0	0
SERPINB6	0	0
SERPINB8	0	0
SERPINB9	0	0
SERPINC1	0	0
SERPIND1	0	0
SERPINE1	0	0
SERPINE2	0	0
SERPINF1	0	0
SERPINF2	0	0
SERPING1	0	0
SERPINB1	0	0
PLTP	0	0
RELB	0	0
RELT	0	0
REN	0	0
REPS1	0	0
REST	0	0
RET	0	0
RETN	0	0
REXO2	0	0
RFC4	0	0
RGCC	0	0
SARG	0	0
RGMA	0	0
RGMB	0	0
RGS10	0	0
RGS8	0	0
RHOC	0	0
RICTOR	0	0
RIDA	0	0
RILP	0	0
RILPL2	0	0
RIPK4	0	0
RLN1	0	0
RGL2	0	0
RARRES1	0	0
RARRES2	0	0
RASA1	0	0
RASGRF1	0	0
RASSF2	0	0
RBFOX3	0	0
RBKS	0	0
RBM17	0	0
RBM19	0	0
RBM25	0	0
RBP1	0	0
REG3G	0	0
RBP5	0	0
RBP7	0	0
RBPMS	0	0
RBPMS2	0	0
RCC1	0	0
RCOR1	0	0
RECK	0	0
REEP4	0	0
REG1A	0	0
REG1B	0	0
REG3A	0	0
RBP2	0	0
RRP15	0	0
RSPO1	0	0
RTBDN	0	0
RTKN2	0	0
RTN4IP1	0	0
RTN4R	0	0
RUVBL1	0	0
RWDD1	0	0
RYR1	0	0
S100A11	0	0
S100A12	0	0
RLN2	0	0
S100A14	0	0
S100A16	0	0
S100A3	0	0
S100A4	0	0
S100G	0	0
S100P	0	0
SAA4	0	0
SAFB2	0	0
SAG	0	0
SAMD9L	0	0
SAP18	0	0
S100A13	0	0
RNASE1	0	0
RNASE3	0	0
RNASE4	0	0
RNASEH2A	0	0
RNASET2	0	0
RNF149	0	0
RNF168	0	0
RNF31	0	0
RNF4	0	0
RNF41	0	0
RNF43	0	0
RRM2B	0	0
ROBO1	0	0
ROBO2	0	0
ROBO4	0	0
ROR1	0	0
RP2	0	0
RPA2	0	0
RPE	0	0
RPGR	0	0
RPL14	0	0
RPS10	0	0
RRAS	0	0
RRM2	0	0
RNF5	0	0
MYDGF	0	0
MYH4	0	0
MYH7B	0	0
MYH9	0	0
MYL6B	0	0
MYLPF	0	0
MYO6	0	0
MYO9B	0	0
MYOC	0	0
MYOM1	0	0
MZB1	0	0
PLA2G10	0	0
NAA10	0	0
NAA80	0	0
NAAA	0	0
NACC1	0	0
NADK	0	0
NAGA	0	0
NAGK	0	0
NAGPA	0	0
NAMPT	0	0
NAP1L4	0	0
NAPRT	0	0
NARS1	0	0
MZT1	0	0
MRPL58	0	0
MRPS16	0	0
MSLN	0	0
MSLNL	0	0
MSMB	0	0
MSRA	0	0
MST1	0	0
MSTN	0	0
MTDH	0	0
MTHFD2	0	0
MTHFSD	0	0
MYCBP2	0	0
MTPN	0	0
MTR	0	0
MTSS1	0	0
MTSS2	0	0
MTUS1	0	0
MUC13	0	0
MUC16	0	0
MUC2	0	0
MUCL3	0	0
MVK	0	0
MXRA8	0	0
MYBPC2	0	0
MTIF3	0	0
NFASC	0	0
NFAT5	0	0
NFATC1	0	0
NFATC3	0	0
NFE2	0	0
NFIC	0	0
NFKB1	0	0
NFKB2	0	0
NFKBIE	0	0
NFU1	0	0
NFX1	0	0
NBL1	0	0
NGF	0	0
NGFR	0	0
NGRN	0	0
NHLRC3	0	0
NID1	0	0
NID2	0	0
NINJ1	0	0
NIT1	0	0
NIT2	0	0
NLGN1	0	0
NLGN2	0	0
NME1	0	0
NFYA	0	0
NBN	0	0
NCAM1	0	0
NCAM2	0	0
NCAN	0	0
NCF2	0	0
NCK2	0	0
NCLN	0	0
NCR1	0	0
NDRG1	0	0
NDST1	0	0
NDUFA5	0	0
NDUFB7	0	0
NEXN	0	0
NEB	0	0
NECAP2	0	0
NECTIN1	0	0
NECTIN2	0	0
NECTIN4	0	0
NEDD4L	0	0
NEDD9	0	0
NEK7	0	0
NELL1	0	0
NELL2	0	0
NENF	0	0
NEO1	0	0
NDUFS6	0	0
MAX	0	0
MBL2	0	0
MCAM	0	0
MCEE	0	0
MCEMP1	0	0
MCFD2	0	0
MCTS1	0	0
MDGA1	0	0
MDH1	0	0
MDK	0	0
MDM1	0	0
MRPL52	0	0
MED18	0	0
MED21	0	0
MEGF10	0	0
MEGF11	0	0
MEGF9	0	0
MELTF	0	0
MENT	0	0
MEP1A	0	0
MEP1B	0	0
MEPE	0	0
MERTK	0	0
MESD	0	0
MECR	0	0
MAMDC2	0	0
MAMDC4	0	0
MAN1A2	0	0
MAN2B2	0	0
MANEAL	0	0
MANF	0	0
MANSC1	0	0
MANSC4	0	0
MAP1LC3A	0	0
MAP1LC3B2	0	0
MAP2	0	0
MAVS	0	0
MAP2K6	0	0
MAP3K5	0	0
MAP4K5	0	0
MAPK9	0	0
MAPKAPK2	0	0
MAPRE3	0	0
MAPT	0	0
MARCO	0	0
MARS1	0	0
MASP1	0	0
MATN2	0	0
MATN3	0	0
MAP2K1	0	0
MMP3	0	0
MMP7	0	0
MMP8	0	0
MMP9	0	0
MMUT	0	0
MN1	0	0
MNAT1	0	0
MNDA	0	0
MOCS2	0	0
MOG	0	0
MORC3	0	0
MET	0	0
MORF4L2	0	0
MORN4	0	0
MPHOSPH8	0	0
MPI	0	0
MPIG6B	0	0
MPO	0	0
MPRIP	0	0
MRC1	0	0
MRI1	0	0
MRPL24	0	0
MRPL28	0	0
MRPL46	0	0
MORF4L1	0	0
METAP1	0	0
METAP1D	0	0
METAP2	0	0
MFAP3	0	0
MFAP3L	0	0
MFAP4	0	0
MFAP5	0	0
MFGE8	0	0
MGLL	0	0
MGMT	0	0
MIA	0	0
MICALL2	0	0
MMP15	0	0
MIF	0	0
MILR1	0	0
MINDY1	0	0
MINK1	0	0
MITD1	0	0
MKI67	0	0
MLLT1	0	0
MLN	0	0
MME	0	0
MMP1	0	0
MMP10	0	0
MMP13	0	0
MICB	0	0
PDE4D	0	0
PDE5A	0	0
PDGFA	0	0
PDGFB	0	0
PDGFC	0	0
PDGFRA	0	0
PDGFRB	0	0
PDIA2	0	0
PDIA3	0	0
PDIA4	0	0
PDIA5	0	0
NME3	0	0
PDLIM7	0	0
PDP1	0	0
PDRG1	0	0
PDXDC1	0	0
PDZD2	0	0
PDZK1	0	0
PEAR1	0	0
PEBP1	0	0
PECAM1	0	0
PECR	0	0
PENK	0	0
PEPD	0	0
PDLIM5	0	0
PARP1	0	0
PAXX	0	0
PBK	0	0
PBLD	0	0
PBXIP1	0	0
PCARE	0	0
PCBD1	0	0
PCBP2	0	0
PCDH1	0	0
PCDH12	0	0
PCDH17	0	0
PDE1C	0	0
PCDH9	0	0
PCDHB15	0	0
PCNA	0	0
PCSK7	0	0
PCSK9	0	0
PCYT2	0	0
PDAP1	0	0
PDCD1	0	0
PDCD1LG2	0	0
PDCD5	0	0
PDCD6	0	0
PDCL2	0	0
PCDH7	0	0
PILRB	0	0
PINLYP	0	0
PITHD1	0	0
PKD1	0	0
PKD2	0	0
PKLR	0	0
PKN3	0	0
SHISA5	0	0
PLA2G15	0	0
PLA2G1B	0	0
PLA2G2A	0	0
PER3	0	0
PLA2G7	0	0
PLAT	0	0
PLAU	0	0
PLB1	0	0
PLCB1	0	0
PLCB2	0	0
PLEKHO1	0	0
PLG	0	0
PLIN1	0	0
PLIN3	0	0
PLPBP	0	0
PLSCR3	0	0
PLA2G4A	0	0
PF4	0	0
PFDN2	0	0
PFDN4	0	0
PFDN6	0	0
PFKFB2	0	0
PGA4	0	0
PGD	0	0
PGF	0	0
PGLYRP1	0	0
PGLYRP2	0	0
PGLYRP4	0	0
PGM2	0	0
PILRA	0	0
PHACTR2	0	0
PHLDB1	0	0
PHLDB2	0	0
PHOSPHO1	0	0
PHYKPL	0	0
PI16	0	0
PI3	0	0
PIBF1	0	0
PIGR	0	0
PIK3AP1	0	0
PIK3IP1	0	0
PIKFYVE	0	0
PGR	0	0
NRCAM	0	0
NRGN	0	0
NRN1	0	0
NRP1	0	0
NRP2	0	0
NRTN	0	0
NRXN3	0	0
NSFL1C	0	0
NT5C	0	0
NT5C1A	0	0
NT5C3A	0	0
PARK7	0	0
NTF3	0	0
NTF4	0	0
NTproBNP	0	0
NTRK2	0	0
NTRK3	0	0
NUB1	0	0
NUBP1	0	0
NUCB2	0	0
NUDC	0	0
NUDT10	0	0
NUDT15	0	0
NUDT16	0	0
NT5E	0	0
NMI	0	0
NMNAT1	0	0
NMRK2	0	0
NMT1	0	0
NOMO1	0	0
NOP56	0	0
NOS1	0	0
NOS2	0	0
NOS3	0	0
NOTCH1	0	0
NOTCH2	0	0
NPY	0	0
NPC2	0	0
NPDC1	0	0
NPHS1	0	0
NPHS2	0	0
NPL	0	0
NPPB	0	0
NPPC	0	0
NPR 1.00	0	0
NPTN	0	0
NPTX1	0	0
NPTX2	0	0
NPTXR	0	0
NOTCH3	0	0
OSMR	0	0
OSTN	0	0
OTOA	0	0
OTUD6B	0	0
OTUD7B	0	0
OXCT1	0	0
OXT	0	0
P4HB	0	0
PACS2	0	0
PADI2	0	0
PADI4	0	0
NUDT2	0	0
PAFAH1B3	0	0
PAFAH2	0	0
PAG1	0	0
PAGR1	0	0
PAIP2B	0	0
PAK4	0	0
PALLD	0	0
PALM	0	0
PALM3	0	0
PAM	0	0
PAMR1	0	0
PAPPA	0	0
PAEP	0	0
NUDT5	0	0
NUMB	0	0
NUP50	0	0
NXPE4	0	0
NXPH1	0	0
NXPH3	0	0
OBP2B	0	0
OCLN	0	0
ODAM	0	0
OFD1	0	0
OGA	0	0
OGFR	0	0
OSM	0	0
OGT	0	0
OLFM4	0	0
OLR1	0	0
OMD	0	0
OMG	0	0
OMP	0	0
OPHN1	0	0
OPLAH	0	0
OPTC	0	0
ORM1	0	0
OSBPL2	0	0
OSCAR	0	0
OGN	0	0
Glucose_Lactate	0	0
Gln	0	0
Gly	0	0
GlycA	0	0
His	0	0
Ile	0	0
Lactate	0	0
Leu	0	0
LA	0	0
MUFA	0	0
Omega_3	0	0
SKAP1	0	0
Phe	0	0
Phosphatidylc	0	0
Phosphoglyc	0	0
XXL_VLDL_PL	0	0
IDL_PL	0	0
L_HDL_PL	0	0
L_LDL_PL	0	0
L_VLDL_PL	0	0
M_HDL_PL	0	0
M_LDL_PL	0	0
M_VLDL_PL	0	0
S_HDL_PL	0	0
Omega_6	0	0
M_VLDL_P	0	0
S_HDL_P	0	0
S_LDL_P	0	0
S_VLDL_P	0	0
XL_HDL_P	0	0
XL_VLDL_P	0	0
XS_VLDL_P	0	0
Creatinine	0	0
Unsaturation	0	0
DHA	0	0
XXL_VLDL_FC	0	0
Glucose	0	0
L_HDL_FC	0	0
L_LDL_FC	0	0
L_VLDL_FC	0	0
M_HDL_FC	0	0
M_LDL_FC	0	0
M_VLDL_FC	0	0
S_HDL_FC	0	0
S_LDL_FC	0	0
S_VLDL_FC	0	0
XL_HDL_FC	0	0
XL_VLDL_FC	0	0
XS_VLDL_FC	0	0
IDL_FC	0	0
XXL_VLDL_C	0	0
XL_VLDL_C	0	0
L_VLDL_C	0	0
M_VLDL_C	0	0
S_VLDL_C	0	0
XS_VLDL_C	0	0
IDL_C	0	0
L_LDL_C	0	0
M_LDL_C	0	0
S_LDL_C	0	0
XL_HDL_C	0	0
S_LDL_PL	0	0
M_HDL_C	0	0
S_HDL_C	0	0
XXL_VLDL_L	0	0
XL_VLDL_L	0	0
L_VLDL_L	0	0
M_VLDL_L	0	0
S_VLDL_L	0	0
XS_VLDL_L	0	0
IDL_L	0	0
L_LDL_L	0	0
M_LDL_L	0	0
S_LDL_L	0	0
L_HDL_C	0	0
S_VLDL_PL	0	0
XL_HDL_PL	0	0
XL_VLDL_PL	0	0
XS_VLDL_PL	0	0
Pyruvate	0	0
SFA	0	0
Corrected_Ala	0	0
Sphingomyelins	0	0
Cholines	0	0
XXL_VLDL_TG	0	0
IDL_TG	0	0
Val	0	0
L_LDL_TG	0	0
L_VLDL_TG	0	0
M_HDL_TG	0	0
M_LDL_TG	0	0
M_VLDL_TG	0	0
S_HDL_TG	0	0
S_LDL_TG	0	0
S_VLDL_TG	0	0
XL_HDL_TG	0	0
XL_VLDL_TG	0	0
XS_VLDL_TG	0	0
Tyr	0	0
L_HDL_TG	0	0
VWC2L	0	0
VWF	0	0
WARS	0	0
WAS	0	0
WASF1	0	0
WASF3	0	0
WASHC3	0	0
WASL	0	0
WDR46	0	0
WFDC1	0	0
WFDC12	0	0
M_LDL_P	0	0
WFIKKN1	0	0
WFIKKN2	0	0
WIF1	0	0
WWP2	0	0
XCL1	0	0
XG	0	0
XIAP	0	0
XPNPEP2	0	0
XRCC4	0	0
YARS1	0	0
YES1	0	0
YJU2	0	0
WFDC2	0	0
VIM	0	0
VIPR1	0	0
VIT	0	0
VMO1	0	0
VNN 1.00	0	0
VNN 2.00	0	0
VPS28	0	0
VPS37A	0	0
VPS4B	0	0
VPS53	0	0
VSIG10	0	0
VWC2	0	0
VSIG2	0	0
VSIG4	0	0
VSIR	0	0
VSNL1	0	0
VSTM1	0	0
VSTM2B	0	0
VSTM2L	0	0
VTA1	0	0
VTCN1	0	0
VTI1A	0	0
VWA1	0	0
VWA5A	0	0
VSIG10L	0	0
LDL_size	0	0
VLDL_size	0	0
XXL_VLDL_CE	0	0
IDL_CE	0	0
L_HDL_CE	0	0
L_LDL_CE	0	0
L_VLDL_CE	0	0
M_HDL_CE	0	0
M_LDL_CE	0	0
M_VLDL_CE	0	0
S_HDL_CE	0	0
YOD1	0	0
S_VLDL_CE	0	0
XL_HDL_CE	0	0
XL_VLDL_CE	0	0
XS_VLDL_CE	0	0
Citrate	0	0
Clinical_LDL_C	0	0
XXL_VLDL_P	0	0
IDL_P	0	0
L_HDL_P	0	0
L_LDL_P	0	0
L_VLDL_P	0	0
M_HDL_P	0	0
S_LDL_CE	0	0
YTHDF3	0	0
YWHAQ	0	0
YY1	0	0
ZBP1	0	0
ZBTB16	0	0
ZBTB17	0	0
ZCCHC8	0	0
ZFYVE19	0	0
ZHX2	0	0
ZNF174	0	0
ZNF75D	0	0
ZNF830	0	0
HDL_size	0	0
ZNRF4	0	0
ZP3	0	0
ZP4	0	0
ZPR1	0	0
bOHbutyrate	0	0
Acetate	0	0
Acetoacetate	0	0
Acetone	0	0
Ala	0	0
Albumin	0	0
ApoA1	0	0
ApoB	0	0
ZNRD2	0	0
IDL_FC_pct_C	0	0
XL_HDL_FC_pct_C	0	0
L_HDL_FC_pct_C	0	0
M_HDL_FC_pct_C	0	0
S_HDL_FC_pct_C	0	0
XXL_VLDL_CE_pct_C	0	0
XL_VLDL_CE_pct_C	0	0
L_VLDL_CE_pct_C	0	0
M_VLDL_CE_pct_C	0	0
S_VLDL_CE_pct_C	0	0
XS_VLDL_CE_pct_C	0	0
XL_HDL_L	0	0
M_LDL_CE_pct_C	0	0
S_LDL_CE_pct_C	0	0
IDL_CE_pct_C	0	0
HDL_TG_pct	0	0
VLDL_FC_pct_C	0	0
LDL_FC_pct_C	0	0
HDL_FC_pct_C	0	0
VLDL_CE_pct_C	0	0
LDL_CE_pct_C	0	0
HDL_CE_pct_C	0	0
BMI_levels_Unknown/NA	0	0
LDL_FC_by_CE	0	0
L_LDL_CE_pct_C	0	0
S_HDL_CE_pct	0	0
S_HDL_FC_pct	0	0
S_HDL_C_pct	0	0
S_HDL_PL_pct	0	0
S_HDL_TG_pct	0	0
Omega_3_pct	0	0
Omega_6_pct	0	0
LA_pct	0	0
MUFA_pct	0	0
PUFA_pct	0	0
SFA_pct	0	0
S_LDL_FC_pct_C	0	0
Omega_6_by_Omega_3	0	0
ApoB_by_ApoA1	0	0
PUFA_by_MUFA	0	0
TG_by_PG	0	0
XXL_VLDL_FC_pct_C	0	0
XL_VLDL_FC_pct_C	0	0
L_VLDL_FC_pct_C	0	0
M_VLDL_FC_pct_C	0	0
S_VLDL_FC_pct_C	0	0
XS_VLDL_FC_pct_C	0	0
L_LDL_FC_pct_C	0	0
M_LDL_FC_pct_C	0	0
DHA_pct	0	0
ACY1	0	0
ACY3	0	0
AAMDC	0	0
ADA	0	0
ADAM12	0	0
ADAM15	0	0
ADAM22	0	0
ADAM23	0	0
ADAM8	0	0
ADAM9	0	0
ADAMTS13	0	0
HDL_FC_by_CE	0	0
ADAMTS16	0	0
ADAMTS4	0	0
ADAMTS8	0	0
ADAMTSL2	0	0
ADAMTSL4	0	0
ADAMTSL5	0	0
ADCYAP1R1	0	0
ADD1	0	0
ADGRB3	0	0
ADGRD1	0	0
ADGRE1	0	0
ADGRE2	0	0
ADAMTS15	0	0
Total_CE_pct	0	0
Total_FC_pct	0	0
Total_C_pct	0	0
Total_PL_pct	0	0
Total_TG_pct	0	0
Total_FC_pct_C	0	0
Total_CE_pct_C	0	0
Total_FC_by_CE	0	0
Omega_3_pct_PUFA	0	0
Omega_6_pct_PUFA	0	0
ethnic_group_Black	0	0
ethnic_group_Chinese	0	0
ACVRL1	0	0
ethnic_group_Other	0	0
ethnic_group_S.Asian	0	0
ethnic_group_Unknown/NA	0	0
ethnic_group_White	0	0
BMI_levels_Normal	0	0
BMI_levels_Obese	0	0
BMI_levels_Overweight	0	0
BMI_levels_Underweight	0	0
ABCA2	0	0
ACSL1	0	0
ACTN2	0	0
ACTN4	0	0
ethnic_group_Mixed	0	0
Total_FC	0	0
Total_C	0	0
Total_PL	0	0
Total_TG	0	0
Total_L	0	0
Total_P	0	0
PUFA	0	0
Total_FA	0	0
Total_BCAA	0	0
non_HDL_C	0	0
Remnant_C	0	0
M_HDL_TG_pct	0	0
XXL_VLDL_FC_pct	0	0
XXL_VLDL_C_pct	0	0
XXL_VLDL_PL_pct	0	0
XXL_VLDL_TG_pct	0	0
XL_VLDL_CE_pct	0	0
XL_VLDL_FC_pct	0	0
XL_VLDL_C_pct	0	0
XL_VLDL_PL_pct	0	0
XL_VLDL_TG_pct	0	0
L_VLDL_CE_pct	0	0
L_VLDL_FC_pct	0	0
L_VLDL_C_pct	0	0
XXL_VLDL_CE_pct	0	0
L_HDL_L	0	0
M_HDL_L	0	0
S_HDL_L	0	0
VLDL_CE	0	0
VLDL_FC	0	0
VLDL_C	0	0
VLDL_PL	0	0
VLDL_TG	0	0
VLDL_L	0	0
VLDL_P	0	0
LDL_CE	0	0
Total_CE	0	0
LDL_C	0	0
LDL_PL	0	0
LDL_TG	0	0
LDL_L	0	0
LDL_P	0	0
HDL_CE	0	0
HDL_FC	0	0
HDL_C	0	0
HDL_PL	0	0
HDL_TG	0	0
HDL_L	0	0
HDL_P	0	0
LDL_FC	0	0
S_LDL_CE_pct	0	0
S_LDL_FC_pct	0	0
S_LDL_C_pct	0	0
S_LDL_PL_pct	0	0
S_LDL_TG_pct	0	0
IDL_CE_pct	0	0
IDL_FC_pct	0	0
IDL_C_pct	0	0
IDL_PL_pct	0	0
IDL_TG_pct	0	0
XL_HDL_CE_pct	0	0
L_VLDL_PL_pct	0	0
XL_HDL_C_pct	0	0
XL_HDL_PL_pct	0	0
XL_HDL_TG_pct	0	0
L_HDL_CE_pct	0	0
L_HDL_FC_pct	0	0
L_HDL_C_pct	0	0
L_HDL_PL_pct	0	0
L_HDL_TG_pct	0	0
M_HDL_CE_pct	0	0
M_HDL_FC_pct	0	0
M_HDL_C_pct	0	0
M_HDL_PL_pct	0	0
XL_HDL_FC_pct	0	0
L_VLDL_TG_pct	0	0
M_VLDL_CE_pct	0	0
M_VLDL_FC_pct	0	0
M_VLDL_C_pct	0	0
M_VLDL_PL_pct	0	0
M_VLDL_TG_pct	0	0
S_VLDL_CE_pct	0	0
S_VLDL_FC_pct	0	0
S_VLDL_C_pct	0	0
S_VLDL_PL_pct	0	0
S_VLDL_TG_pct	0	0
XS_VLDL_CE_pct	0	0
M_LDL_TG_pct	0	0
XS_VLDL_C_pct	0	0
XS_VLDL_PL_pct	0	0
XS_VLDL_TG_pct	0	0
L_LDL_CE_pct	0	0
L_LDL_FC_pct	0	0
L_LDL_C_pct	0	0
L_LDL_PL_pct	0	0
L_LDL_TG_pct	0	0
M_LDL_CE_pct	0	0
M_LDL_FC_pct	0	0
M_LDL_C_pct	0	0
M_LDL_PL_pct	0	0
XS_VLDL_FC_pct	0	0
STAB2	0	0
STAMBP	0	0
STAT2	0	0
STAT5B	0	0
STAU1	0	0
STC1	0	0
STC2	0	0
STEAP4	0	0
STIP1	0	0
STK11	0	0
STK24	0	0
VGF	0	0
STOML2	0	0
STX16	0	0
STX1B	0	0
STX3	0	0
STX4	0	0
STX5	0	0
STX6	0	0
STX7	0	0
STX8	0	0
STXBP1	0	0
STXBP3	0	0
SUGP1	0	0
STK4	0	0
SPINT3	0	0
SPOCK1	0	0
SPON1	0	0
SPON2	0	0
SPP1	0	0
SPRED2	0	0
SPRING1	0	0
SPRR1B	0	0
SPRR3	0	0
SPRY2	0	0
SPTBN2	0	0
ST8SIA1	0	0
SRC	0	0
SRP14	0	0
SRPK2	0	0
SSB	0	0
SSBP1	0	0
SSC4D	0	0
SSC5D	0	0
SSH3	0	0
SSNA1	0	0
ST13	0	0
ST3GAL1	0	0
ST6GAL1	0	0
SPTLC1	0	0
TARS1	0	0
TAX1BP1	0	0
TBC1D17	0	0
TBC1D23	0	0
TBC1D5	0	0
TBCA	0	0
TBCB	0	0
TBCC	0	0
TBL1X	0	0
TBR1	0	0
TCL1A	0	0
SUGT1	0	0
TCN1	0	0
TCN2	0	0
TCOF1	0	0
TCP11	0	0
TCTN3	0	0
TDGF1	0	0
TDO2	0	0
TDP1	0	0
TDRKH	0	0
TEF	0	0
TEK	0	0
TERF1	0	0
TCL1B	0	0
SULT1A1	0	0
SULT2A1	0	0
SUMF1	0	0
SUMF2	0	0
SUOX	0	0
SUSD1	0	0
SUSD2	0	0
SUSD4	0	0
SUSD5	0	0
SV2A	0	0
SWAP70	0	0
TARM1	0	0
SYNGAP1	0	0
SYTL4	0	0
TAB2	0	0
TACC3	0	0
TACSTD2	0	0
TADA3	0	0
TAFA5	0	0
TAGLN3	0	0
TALDO1	0	0
TANK	0	0
TAP1	0	0
TARBP2	0	0
SYAP1	0	0
SLAMF8	0	0
SLC12A2	0	0
SLC13A1	0	0
SLC16A1	0	0
SLC1A4	0	0
SLC27A4	0	0
SLC28A1	0	0
SLC34A3	0	0
SLC39A14	0	0
SLC39A5	0	0
SLC44A4	0	0
SPINT2	0	0
SLC51B	0	0
SLC9A3R1	0	0
SLC9A3R2	0	0
SLIRP	0	0
SLIT2	0	0
SLITRK1	0	0
SLITRK2	0	0
SLITRK6	0	0
SLK	0	0
SLMAP	0	0
SLURP1	0	0
SMAD1	0	0
SLC4A1	0	0
SHMT1	0	0
SHPK	0	0
SIAE	0	0
SIGLEC1	0	0
SIGLEC10	0	0
SIGLEC15	0	0
SIGLEC5	0	0
SIGLEC6	0	0
SIGLEC7	0	0
SIGLEC8	0	0
SIGLEC9	0	0
SLAMF7	0	0
SIRPA	0	0
SIRPB1	0	0
SIRT1	0	0
SIRT2	0	0
SIRT5	0	0
SIT 1.00	0	0
MAGED1	0	0
SKAP2	0	0
SKIV2L	0	0
SLA2	0	0
SLAMF1	0	0
SLAMF6	0	0
SIL1	0	0
SOD1	0	0
SOD2	0	0
SOD3	0	0
SORBS1	0	0
SORCS2	0	0
SORD	0	0
SORT1	0	0
SOST	0	0
SOWAHA	0	0
SOX2	0	0
SOX9	0	0
SMAD2	0	0
SPAG1	0	0
SPARC	0	0
SPARCL1	0	0
SPART	0	0
SPESP1	0	0
SPINK1	0	0
SPINK2	0	0
SPINK4	0	0
SPINK5	0	0
SPINK6	0	0
SPINK8	0	0
SPINT1	0	0
SPACA5	0	0
SMAD3	0	0
SMAD5	0	0
SMARCA2	0	0
SMC3	0	0
SMNDC1	0	0
SMOC2	0	0
SMPD1	0	0
SMPD3	0	0
SMPDL3A	0	0
SMPDL3B	0	0
SMS	0	0
SMTN	0	0
SNX9	0	0
SNAP25	0	0
SNAP29	0	0
SNAPIN	0	0
SNCA	0	0
SNCG	0	0
SNED1	0	0
SNRPB2	0	0
SNU13	0	0
SNX15	0	0
SNX18	0	0
SNX2	0	0
SNX5	0	0
SNAP23	0	0
TREML2	0	0
TRIAP1	0	0
TRIM21	0	0
TRIM24	0	0
TRIM25	0	0
TRIM26	0	0
TRIM40	0	0
TRIM5	0	0
TRIM58	0	0
TRPV3	0	0
TSC1	0	0
TET2	0	0
TSHB	0	0
TSLP	0	0
TSNAX	0	0
TSPAN1	0	0
TSPAN15	0	0
TSPAN7	0	0
TSPAN8	0	0
TSPYL1	0	0
TST	0	0
TTF2	0	0
TTN	0	0
TTR	0	0
TSC22D1	0	0
TP53BP1	0	0
TP53I3	0	0
TP53INP1	0	0
TP73	0	0
TPBGL	0	0
TPD52L2	0	0
TPK1	0	0
TPM3	0	0
TPMT	0	0
TPP1	0	0
TPPP2	0	0
TREML1	0	0
TPR	0	0
TPRKB	0	0
TPSAB1	0	0
TPSD1	0	0
TPSG1	0	0
TPT1	0	0
TRAF2	0	0
TRAF3	0	0
TRAF3IP2	0	0
TRDMT1	0	0
TREH	0	0
TREM2	0	0
TPPP3	0	0
UPB1	0	0
UPK3A	0	0
UPK3BL1	0	0
UROD	0	0
UROS	0	0
USO1	0	0
USP25	0	0
USP28	0	0
USP47	0	0
USP8	0	0
UXS1	0	0
TUBB3	0	0
VAMP8	0	0
VASH1	0	0
VASN	0	0
VASP	0	0
VAT1	0	0
VAV3	0	0
VCAM1	0	0
VCAN	0	0
VCPKMT	0	0
VEGFA	0	0
VEGFC	0	0
VEGFD	0	0
VAMP5	0	0
TWF2	0	0
TXK	0	0
TXLNA	0	0
TXN	0	0
TXNDC15	0	0
TXNDC5	0	0
TXNDC9	0	0
TXNL1	0	0
TXNRD1	0	0
TYMP	0	0
TYRO3	0	0
TYRP1	0	0
UNG	0	0
UBE2B	0	0
UBE2L6	0	0
UBE2Z	0	0
UBQLN3	0	0
UBXN1	0	0
UFD1	0	0
UGDH	0	0
UHRF2	0	0
ULBP2	0	0
UMOD	0	0
UNC5D	0	0
UNC79	0	0
UBAC1	0	0
THRAP3	0	0
THSD1	0	0
THTPA	0	0
THY1	0	0
TIA1	0	0
TIE1	0	0
TIGAR	0	0
TIGIT	0	0
TIMD4	0	0
TIMM10	0	0
TIMM8A	0	0
TP53	0	0
TIMP2	0	0
TIMP3	0	0
TIMP4	0	0
TINAGL1	0	0
TJAP1	0	0
TJP3	0	0
TK1	0	0
TLR1	0	0
TLR2	0	0
TLR3	0	0
TLR4	0	0
TMCO5A	0	0
TIMP1	0	0
TEX101	0	0
TEX33	0	0
TF	0	0
TFAP2A	0	0
TFF2	0	0
TFF3	0	0
TFPI	0	0
TFPI2	0	0
TFRC	0	0
TG	0	0
TGFA	0	0
THPO	0	0
TGFB2	0	0
TGFBI	0	0
TGFBR1	0	0
TGFBR2	0	0
TGFBR3	0	0
TGM2	0	0
TGOLN2	0	0
THAP12	0	0
THBD	0	0
THBS2	0	0
THBS4	0	0
THOP1	0	0
TGFB1	0	0
TNFRSF1A	0	0
TNFRSF1B	0	0
TNFRSF21	0	0
TNFRSF4	0	0
TNFRSF6B	0	0
TNFRSF8	0	0
TNFRSF9	0	0
TNFSF10	0	0
TNFSF12	0	0
TNFSF13	0	0
TNFSF13B	0	0
TMED1	0	0
TNFSF8	0	0
TNIP1	0	0
TNN	0	0
TNNI3	0	0
TNPO1	0	0
TNR	0	0
TNXB	0	0
TOMM20	0	0
TOP 1.00	0	0
TOP1MT	0	0
TOP2B	0	0
TOR1AIP1	0	0
TNFSF14	0	0
TMED10	0	0
TMED4	0	0
TMED8	0	0
TMEM106A	0	0
TMEM132A	0	0
TMEM25	0	0
TMOD4	0	0
TMPRSS11B	0	0
TMPRSS11D	0	0
TMPRSS15	0	0
TMPRSS5	0	0
TMSB10	0	0
TNFRSF19	0	0
TNF	0	0
TNFAIP2	0	0
TNFAIP8	0	0
TNFAIP8L2	0	0
TNFRSF10A	0	0
TNFRSF10C	0	0
TNFRSF11A	0	0
TNFRSF12A	0	0
TNFRSF13B	0	0
TNFRSF13C	0	0
TNFRSF14	0	0
TNFRSF17	0	0
TNC	0	0
CETN2	0	0
CETN3	0	0
CFB	0	0
CFC1	0	0
CFD	0	0
CFH	0	0
CFHR2	0	0
CFHR4	0	0
CFHR5	0	0
CFI	0	0
CFP	0	0
LTO1	0	0
CGN	0	0
CGREF1	0	0
CHAC2	0	0
CHAD	0	0
CHCHD10	0	0
CHCHD6	0	0
CHEK2	0	0
CHGB	0	0
CHI3L1	0	0
CHIT1	0	0
CHL1	0	0
CHM	0	0
CGB3	0	0
CEACAM3	0	0
CEACAM5	0	0
CEACAM6	0	0
CEACAM8	0	0
CEBPA	0	0
CEBPB	0	0
CELA2A	0	0
CELSR2	0	0
CEMIP2	0	0
CEND1	0	0
CENPF	0	0
CES3	0	0
CEP112	0	0
CEP152	0	0
CEP164	0	0
CEP170	0	0
CEP20	0	0
CEP290	0	0
CEP350	0	0
CEP43	0	0
CEP85	0	0
CERT	0	0
CES1	0	0
CES2	0	0
CENPJ	0	0
CLEC4G	0	0
CLEC4M	0	0
CLEC5A	0	0
CLEC6A	0	0
CLEC7A	0	0
CLGN	0	0
CLIC5	0	0
CLINT1	0	0
CLIP2	0	0
CLMP	0	0
CLNS1A	0	0
CHMP1A	0	0
CLPS	0	0
CLSPN	0	0
CLSTN1	0	0
CLSTN2	0	0
CLSTN3	0	0
CLTA	0	0
CLU	0	0
CLUL1	0	0
CMC1	0	0
CMIP	0	0
CNDP1	0	0
CNGB3	0	0
CLPP	0	0
CHMP6	0	0
CHP1	0	0
CHRDL2	0	0
CHRM1	0	0
CIAPIN1	0	0
CILP	0	0
CINP	0	0
CIRBP	0	0
CIT	0	0
CKAP4	0	0
CKB	0	0
CLEC4D	0	0
CLASP1	0	0
CLC	0	0
CLEC10A	0	0
CLEC11A	0	0
CLEC12A	0	0
CLEC14A	0	0
CLEC1A	0	0
CLEC1B	0	0
CLEC2L	0	0
CLEC3B	0	0
CLEC4A	0	0
CLEC4C	0	0
CKMT1A	0	0
CD300A	0	0
CD300C	0	0
CD300E	0	0
CD300LF	0	0
CD300LG	0	0
CD302	0	0
CD33	0	0
CD34	0	0
CD36	0	0
CD38	0	0
CD3D	0	0
CEACAM21	0	0
CD3G	0	0
CD4	0	0
CD40	0	0
CD40LG	0	0
CD46	0	0
CD48	0	0
CD5	0	0
CD55	0	0
CD58	0	0
CD59	0	0
CD5L	0	0
CD6	0	0
CD3E	0	0
CCS	0	0
CCT5	0	0
CD101	0	0
CD109	0	0
CD14	0	0
CD160	0	0
CD163	0	0
CD164	0	0
CD164L2	0	0
CD177	0	0
CD1C	0	0
CD2AP	0	0
CD200	0	0
CD200R1	0	0
CD207	0	0
CD209	0	0
CD22	0	0
CD226	0	0
CD244	0	0
CD248	0	0
CD27	0	0
CD274	0	0
CD276	0	0
CD28	0	0
CD2	0	0
CDH15	0	0
CDH17	0	0
CDH22	0	0
CDH23	0	0
CDH3	0	0
CDH4	0	0
CDH5	0	0
CDH6	0	0
CDHR1	0	0
CDHR2	0	0
CDHR5	0	0
CD63	0	0
CDK5RAP3	0	0
CDKL5	0	0
CDKN1A	0	0
CDKN2D	0	0
CDNF	0	0
CDON	0	0
CDSN	0	0
CEACAM1	0	0
CEACAM16	0	0
CEACAM18	0	0
CEACAM19	0	0
CEACAM20	0	0
CDK1	0	0
CD69	0	0
CD7	0	0
CD70	0	0
CD72	0	0
CD74	0	0
CD79B	0	0
CD80	0	0
CD82	0	0
CD83	0	0
CD84	0	0
CD86	0	0
CDH1	0	0
CD93	0	0
CD99	0	0
CD99L2	0	0
CDA	0	0
CDAN1	0	0
CDC123	0	0
CDC25A	0	0
CDC26	0	0
CDC27	0	0
CDC37	0	0
CDC42BPB	0	0
CDCP1	0	0
CD8A	0	0
CXCL8	0	0
CYB5A	0	0
CYB5R2	0	0
CYP24A1	0	0
CYTH3	0	0
CYTL1	0	0
DAAM1	0	0
DAB2	0	0
DAG1	0	0
DAND5	0	0
DAPK2	0	0
CNP	0	0
DARS1	0	0
DBH	0	0
DBI	0	0
DBN1	0	0
DBNL	0	0
DCBLD2	0	0
DCC	0	0
DCDC2C	0	0
DCLRE1C	0	0
DCTD	0	0
DCTN1	0	0
DCTN2	0	0
DAPP1	0	0
CTRL	0	0
CTSB	0	0
CTSC	0	0
CTSD	0	0
CTSE	0	0
CTSF	0	0
CTSH	0	0
CTSO	0	0
CTSS	0	0
CTSV	0	0
CTSZ	0	0
CXCL6	0	0
CWC15	0	0
CX3CL1	0	0
CXADR	0	0
CXCL1	0	0
CXCL10	0	0
CXCL11	0	0
CXCL12	0	0
CXCL13	0	0
CXCL14	0	0
CXCL16	0	0
CXCL3	0	0
CXCL5	0	0
CUZD1	0	0
DGCR6	0	0
DGKA	0	0
DGKZ	0	0
DHODH	0	0
DHPS	0	0
DHRS4L2	0	0
DIABLO	0	0
DIPK1C	0	0
DIPK2B	0	0
DKK 1.00	0	0
DKK 3.00	0	0
DCTN6	0	0
DKKL1	0	0
DLG4	0	0
DLGAP5	0	0
DLK1	0	0
DLL1	0	0
DLL4	0	0
DMD	0	0
DMP1	0	0
DNAJA1	0	0
DNAJA2	0	0
DNAJA4	0	0
DNAJB1	0	0
DKK 4.00	0	0
DCTPP1	0	0
DCUN1D1	0	0
DCXR	0	0
DDA1	0	0
DDAH1	0	0
DDC	0	0
DDHD2	0	0
DDI2	0	0
DDR1	0	0
DDT	0	0
DDX1	0	0
DFFA	0	0
DDX4	0	0
DDX53	0	0
DDX58	0	0
DECR1	0	0
DEFA1	0	0
DEFB103A	0	0
DEFB104A	0	0
DEFB116	0	0
DEFB118	0	0
DEFB4A	0	0
DENND2B	0	0
DENR	0	0
DDX39A	0	0
COLEC12	0	0
COMMD1	0	0
COMMD9	0	0
COMP	0	0
COMT	0	0
COPB2	0	0
COQ7	0	0
CORO1A	0	0
CORO6	0	0
COX5B	0	0
COX6B1	0	0
CTRC	0	0
CPA4	0	0
CPB2	0	0
CPE	0	0
CPLX2	0	0
CPM	0	0
CPOX	0	0
CPPED1	0	0
CPQ	0	0
CPTP	0	0
CPVL	0	0
CPXM1	0	0
CPXM2	0	0
CPA2	0	0
CNPY2	0	0
CNPY4	0	0
CNST	0	0
CNTF	0	0
CNTN1	0	0
CNTN2	0	0
CNTN3	0	0
CNTN4	0	0
CNTN5	0	0
CNTNAP2	0	0
CNTNAP4	0	0
COL9A2	0	0
COL15A1	0	0
COL18A1	0	0
COL1A1	0	0
COL24A1	0	0
COL28A1	0	0
COL2A1	0	0
COL3A1	0	0
COL4A1	0	0
COL4A4	0	0
COL5A1	0	0
COL6A3	0	0
COL9A1	0	0
COCH	0	0
CRYZL1	0	0
CSDE1	0	0
CSF1	0	0
CSF1R	0	0
CSF2	0	0
CSF2RA	0	0
CSF2RB	0	0
CSF3	0	0
CSF3R	0	0
CSH1	0	0
CSNK1D	0	0
CR1	0	0
CSPG5	0	0
CST3	0	0
CST5	0	0
CST6	0	0
CST7	0	0
CSTB	0	0
CTAG1A	0	0
CTBS	0	0
CTF1	0	0
CTHRC1	0	0
CTLA4	0	0
CTNNA1	0	0
CSNK2A1	0	0
CR2	0	0
CRACR2A	0	0
CRADD	0	0
CREB3	0	0
CREBZF	0	0
CREG1	0	0
CRELD1	0	0
CRELD2	0	0
CRH	0	0
CRHBP	0	0
CRHR1	0	0
CRIM1	0	0
CRYM	0	0
CRISP2	0	0
CRISP3	0	0
CRKL	0	0
CRLF1	0	0
CRNN	0	0
CRTAC1	0	0
CRTAM	0	0
CRTAP	0	0
CRX	0	0
CRYBB1	0	0
CRYBB2	0	0
CRYGD	0	0
CRIP2	0	0
ANP32C	0	0
ANPEP	0	0
ANXA1	0	0
ANXA10	0	0
ANXA11	0	0
ANXA2	0	0
ANXA3	0	0
ANXA4	0	0
ANXA5	0	0
AOC1	0	0
AOC3	0	0
CCNE1	0	0
AP2B1	0	0
AP3B1	0	0
AP3S2	0	0
APBB1IP	0	0
APCS	0	0
APEX1	0	0
APLP1	0	0
APOA1	0	0
APOA2	0	0
APOA4	0	0
APOB	0	0
APOBR	0	0
AP1G2	0	0
AMBN	0	0
AMBP	0	0
AMDHD2	0	0
AMFR	0	0
AMIGO1	0	0
AMIGO2	0	0
AMN	0	0
AMOT	0	0
AMOTL2	0	0
AMPD3	0	0
AMY1A	0	0
ANKRD54	0	0
AMY2B	0	0
ANG	0	0
ANGPT1	0	0
ANGPT2	0	0
ANGPTL1	0	0
ANGPTL2	0	0
ANGPTL3	0	0
ANGPTL4	0	0
ANGPTL7	0	0
ANK2	0	0
ANKMY2	0	0
ANKRA2	0	0
AMY2A	0	0
ARID4B	0	0
ARL13B	0	0
ARL2BP	0	0
ARMCX2	0	0
ARNT	0	0
ARNTL	0	0
ARSA	0	0
ARSB	0	0
ART3	0	0
ART5	0	0
ARTN	0	0
APOC1	0	0
ASAH2	0	0
ASGR1	0	0
ASGR2	0	0
ASPN	0	0
ASPSCR1	0	0
ASRGL1	0	0
ASS1	0	0
ATF2	0	0
ATF4	0	0
ATG16L1	0	0
ATG4A	0	0
ATOX1	0	0
ASAH1	0	0
APOD	0	0
APOE	0	0
APOF	0	0
APOH	0	0
APOL1	0	0
APOM	0	0
APP	0	0
APPL2	0	0
APRT	0	0
ARAF	0	0
AREG	0	0
ARID3A	0	0
ARFIP1	0	0
ARG1	0	0
ARG2	0	0
ARHGAP1	0	0
ARHGAP25	0	0
ARHGAP30	0	0
ARHGAP45	0	0
ARHGAP5	0	0
ARHGEF1	0	0
ARHGEF10	0	0
ARHGEF12	0	0
ARHGEF5	0	0
ARF6	0	0
XL_VLDL_FC_by_CE	0	0
L_VLDL_FC_by_CE	0	0
ABHD14B	0	0
S_VLDL_FC_by_CE	0	0
XS_VLDL_FC_by_CE	0	0
L_LDL_FC_by_CE	0	0
M_LDL_FC_by_CE	0	0
S_LDL_FC_by_CE	0	0
IDL_FC_by_CE	0	0
XL_HDL_FC_by_CE	0	0
L_HDL_FC_by_CE	0	0
ALPP	0	0
S_HDL_FC_by_CE	0	0
VLDL_CE_pct	0	0
VLDL_FC_pct	0	0
VLDL_C_pct	0	0
VLDL_PL_pct	0	0
VLDL_TG_pct	0	0
LDL_CE_pct	0	0
LDL_FC_pct	0	0
LDL_C_pct	0	0
LDL_PL_pct	0	0
LDL_TG_pct	0	0
HDL_CE_pct	0	0
M_HDL_FC_by_CE	0	0
ABO	0	0
ABRAXAS2	0	0
ACAA1	0	0
ACADM	0	0
ACADSB	0	0
ACAN	0	0
ACE	0	0
ACHE	0	0
ACOT13	0	0
ACOX1	0	0
ACP1	0	0
XXL_VLDL_FC_by_CE	0	0
ACP6	0	0
ACRBP	0	0
ACRV1	0	0
M_VLDL_FC_by_CE	0	0
ADGRE5	0	0
VLDL_FC_by_CE	0	0
HDL_PL_pct	0	0
ACYP1	0	0
XL_HDL_CE_pct_C	0	0
L_HDL_CE_pct_C	0	0
M_HDL_CE_pct_C	0	0
S_HDL_CE_pct_C	0	0
ACP5	0	0
AHSA1	0	0
AHSG	0	0
AHSP	0	0
AIDA	0	0
AIF1	0	0
AIF1L	0	0
AIFM1	0	0
AK1	0	0
AK2	0	0
AKAP12	0	0
AKR1B1	0	0
HDL_FC_pct	0	0
AKR1C4	0	0
AKR7L	0	0
AKT1S1	0	0
AKT2	0	0
AKT3	0	0
ALCAM	0	0
ALDH1A1	0	0
ALDH2	0	0
ALDH3A1	0	0
ALDH5A1	0	0
ALMS1	0	0
ALPI	0	0
AKR1B10	0	0
HDL_C_pct	0	0
years_education	0	0
ADGRF5	0	0
ADGRG1	0	0
ADGRG2	0	0
ADGRV1	0	0
ADH1B	0	0
ADH4	0	0
ADIPOQ	0	0
ADM	0	0
ADRA2A	0	0
AHNAK2	0	0
AFM	0	0
AFP	0	0
AGBL2	0	0
AGER	0	0
AGR2	0	0
AGR3	0	0
AGRN	0	0
AGRP	0	0
AGT	0	0
AGXT	0	0
AHCY	0	0
AHNAK	0	0
AFAP1	0	0
CA5A	0	0
CA7	0	0
CA8	0	0
CA9	0	0
CABP2	0	0
CACNA1C	0	0
CACNA1H	0	0
CACNB1	0	0
CACNB3	0	0
CACYBP	0	0
CADPS	0	0
ATP1B1	0	0
CALB2	0	0
CALCA	0	0
CALCB	0	0
CALCOCO1	0	0
CALCOCO2	0	0
CALY	0	0
CAMKK1	0	0
CAMLG	0	0
CAMSAP1	0	0
CANT1	0	0
CAPG	0	0
CAPN3	0	0
CALB1	0	0
C1QTNF1	0	0
C1QTNF5	0	0
C1QTNF6	0	0
C1QTNF9	0	0
C1R	0	0
C1RL	0	0
C1S	0	0
C2	0	0
C2CD2L	0	0
C2orf69	0	0
C3	0	0
CA4	0	0
C5	0	0
C7orf50	0	0
C8B	0	0
C9	0	0
C9orf40	0	0
CA1	0	0
CA11	0	0
CA12	0	0
CA13	0	0
CA14	0	0
CA2	0	0
CA3	0	0
C4BPB	0	0
CCL14	0	0
CCL15	0	0
CCL16	0	0
CCL17	0	0
CCL18	0	0
CCL19	0	0
CCL2	0	0
CCL20	0	0
CCL21	0	0
CCL22	0	0
CCL23	0	0
CAPS	0	0
CCL25	0	0
CCL26	0	0
CCL27	0	0
CCL28	0	0
CCL3	0	0
CCL5	0	0
CCL8	0	0
CCN1	0	0
CCN2	0	0
CCN4	0	0
CCN5	0	0
CCND2	0	0
CCL24	0	0
CARHSP1	0	0
CASC3	0	0
CASP1	0	0
CASP10	0	0
CASP2	0	0
CASP3	0	0
CASP4	0	0
CASP7	0	0
CASP8	0	0
CASP9	0	0
CASQ2	0	0
CCL13	0	0
CBLIF	0	0
CBLN1	0	0
CBLN4	0	0
CBS	0	0
CBX2	0	0
CC2D1A	0	0
CCAR2	0	0
CCDC134	0	0
CCDC28A	0	0
CCDC50	0	0
CCER2	0	0
CCL11	0	0
CAT	0	0
B4GALT1	0	0
B4GAT1	0	0
BABAM1	0	0
BACH1	0	0
BAG3	0	0
BAG4	0	0
BAG6	0	0
BAIAP2	0	0
BAMBI	0	0
BANK1	0	0
BAP18	0	0
C1QL2	0	0
BAX	0	0
BCAM	0	0
BCAN	0	0
BCAT1	0	0
BCAT2	0	0
BCHE	0	0
BCL2	0	0
BCL2L1	0	0
BCL2L11	0	0
BCL2L15	0	0
BCL7A	0	0
BCL7B	0	0
BATF	0	0
ATP1B2	0	0
ATP1B3	0	0
ATP1B4	0	0
ATP2B4	0	0
ATP5F1D	0	0
ATP5IF1	0	0
ATP5PO	0	0
ATP6AP2	0	0
ATP6V1D	0	0
ATP6V1F	0	0
ATP6V1G1	0	0
B3GNT7	0	0
ATRAID	0	0
ATRN	0	0
ATXN10	0	0
ATXN2	0	0
ATXN2L	0	0
ATXN3	0	0
AXIN1	0	0
AXL	0	0
AZI2	0	0
AZU1	0	0
B2M	0	0
B3GAT3	0	0
ATP6V1G2	0	0
BPIFB2	0	0
BRAP	0	0
BRD1	0	0
BRD2	0	0
BRD3	0	0
BRDT	0	0
BRK1	0	0
BRME1	0	0
BRSK2	0	0
BSG	0	0
BSND	0	0
BCR	0	0
BST2	0	0
BTC	0	0
BTD	0	0
BTLA	0	0
BTN1A1	0	0
BTN2A1	0	0
BTN3A2	0	0
BTNL10	0	0
C19orf12	0	0
C1GALT1C1	0	0
C1QA	0	0
C1QBP	0	0
BST1	0	0
BDNF	0	0
BECN1	0	0
BEX3	0	0
BGLAP	0	0
BGN	0	0
BHLHE40	0	0
BHMT2	0	0
BID	0	0
BIN2	0	0
BIRC2	0	0
BLMH	0	0
BLNK	0	0
BPIFB1	0	0
BLOC1S3	0	0
BLVRB	0	0
BMP10	0	0
BMP4	0	0
BMP6	0	0
BMPER	0	0
BNIP2	0	0
BNIP3L	0	0
BOC	0	0
BOLA1	0	0
BOLA2	0	0
BPIFA2	0	0
BLOC1S2	0	0
IL17C	0	0
IL17D	0	0
IL17F	0	0
IL17RA	0	0
IL17RB	0	0
IL18	0	0
IL18BP	0	0
IL18R1	0	0
IL18RAP	0	0
IL19	0	0
IL1A	0	0
DNAJB14	0	0
IL1R1	0	0
IL1R2	0	0
IL1RAP	0	0
IL1RL1	0	0
IL1RL2	0	0
IL1RN	0	0
IL2	0	0
IL20	0	0
IL20RA	0	0
IL20RB	0	0
IL21R	0	0
IL22	0	0
IL1B	0	0
IGFL4	0	0
IGHMBP2	0	0
IGLC2	0	0
IGLON5	0	0
IGSF21	0	0
IGSF3	0	0
IGSF8	0	0
IGSF9	0	0
IKBKG	0	0
IKZF2	0	0
IL10	0	0
IL17A	0	0
IL10RB	0	0
IL11	0	0
IL12A	0	0
IL12B	0	0
IL12RB1	0	0
IL12RB2	0	0
IL13	0	0
IL13RA1	0	0
IL13RA2	0	0
IL15	0	0
IL15RA	0	0
IL16	0	0
IL10RA	0	0
IMMT	0	0
IMPA1	0	0
IMPACT	0	0
IMPG1	0	0
ING1	0	0
INHBB	0	0
INHBC	0	0
INPP1	0	0
INPP5D	0	0
INPP5J	0	0
INPPL1	0	0
IL22RA1	0	0
INSL4	0	0
INSL5	0	0
INSR	0	0
IPCEF1	0	0
IQGAP2	0	0
IRAG2	0	0
IRAK1	0	0
IRAK4	0	0
ISLR2	0	0
ISM1	0	0
ISM2	0	0
IST1	0	0
INSL3	0	0
IL24	0	0
IL25	0	0
IL2RA	0	0
IL2RB	0	0
IL2RG	0	0
IL3	0	0
IL31	0	0
IL31RA	0	0
IL32	0	0
IL33	0	0
IL34	0	0
ILKAP	0	0
IL36G	0	0
IL3RA	0	0
IL4	0	0
IL4R	0	0
IL5	0	0
IL5RA	0	0
IL6	0	0
IL6R	0	0
IL6ST	0	0
IL7	0	0
IL7R	0	0
IL9	0	0
IL36A	0	0
HJV	0	0
HK2	0	0
HMBS	0	0
HMCN2	0	0
HMGCL	0	0
HMGCS1	0	0
HMMR	0	0
HMOX1	0	0
HMOX2	0	0
HNF1A	0	0
HNMT	0	0
IGFBPL1	0	0
HNRNPUL1	0	0
HPCAL1	0	0
HPGDS	0	0
HPSE	0	0
HRAS	0	0
HRC	0	0
HRG	0	0
HS1BP3	0	0
HS3ST3B1	0	0
HS6ST1	0	0
HS6ST2	0	0
HSBP1	0	0
HNRNPK	0	0
HARS1	0	0
HAVCR1	0	0
HAVCR2	0	0
HBEGF	0	0
HBQ1	0	0
HBZ	0	0
HCG22	0	0
HCLS1	0	0
HDAC8	0	0
HDAC9	0	0
HDDC2	0	0
HIP1R	0	0
HDGFL2	0	0
HEBP1	0	0
HEG1	0	0
HEPACAM2	0	0
HEPH	0	0
HEXIM1	0	0
HGF	0	0
HGFAC	0	0
HGS	0	0
HHEX	0	0
HIF1A	0	0
HIP1	0	0
HDGF	0	0
IFI30	0	0
IFIT1	0	0
IFIT3	0	0
IFNAR1	0	0
IFNG	0	0
IFNGR1	0	0
IFNGR2	0	0
IFNL1	0	0
IFNL2	0	0
IFNLR1	0	0
IFNW1	0	0
HSD11B1	0	0
IGBP1	0	0
IGDCC3	0	0
IGDCC4	0	0
IGF1R	0	0
IGF2BP3	0	0
IGF2R	0	0
IGFBP1	0	0
IGFBP2	0	0
IGFBP3	0	0
IGFBP4	0	0
IGFBP6	0	0
IGFBP7	0	0
IFT20	0	0
HSD17B14	0	0
HSD17B3	0	0
HSDL2	0	0
HSP90B1	0	0
HSPA1A	0	0
HSPA2	0	0
HSPB1	0	0
HSPG2	0	0
HTR1A	0	0
HTR1B	0	0
HTRA2	0	0
IDUA	0	0
HYOU1	0	0
ICA1	0	0
ICAM1	0	0
ICAM2	0	0
ICAM3	0	0
ICAM4	0	0
ICAM5	0	0
ICOSLG	0	0
ID4	0	0
IDI2	0	0
IDO1	0	0
IDS	0	0
HYAL1	0	0
LGALS7	0	0
LGALS8	0	0
LGALS9	0	0
LGMN	0	0
LHB	0	0
LHPP	0	0
LIF	0	0
LIFR	0	0
LILRA2	0	0
LILRA3	0	0
LILRA4	0	0
ITGA11	0	0
LILRA6	0	0
LILRB1	0	0
LILRB2	0	0
LILRB4	0	0
LILRB5	0	0
LIPF	0	0
LMNB1	0	0
LMOD2	0	0
LONP1	0	0
LPA	0	0
LPCAT2	0	0
LPL	0	0
LILRA5	0	0
LAMTOR5	0	0
LAP3	0	0
LARP1	0	0
LAT	0	0
LAT2	0	0
LATS1	0	0
LAYN	0	0
LBP	0	0
LBR	0	0
LCN15	0	0
LCN2	0	0
LGALS4	0	0
LDLR	0	0
LDLRAP1	0	0
LEFTY2	0	0
LEG1	0	0
LELP1	0	0
LEO1	0	0
LEP	0	0
LEPR	0	0
LETM1	0	0
LGALS1	0	0
LGALS3	0	0
LGALS3BP	0	0
LCP1	0	0
LTBP3	0	0
LTBR	0	0
ABL1	0	0
LUZP2	0	0
LXN	0	0
LY6D	0	0
LY75	0	0
LY9	0	0
LY96	0	0
LYAR	0	0
LYN	0	0
LPO	0	0
LYPD3	0	0
LYPD8	0	0
LYPLA2	0	0
LYSMD3	0	0
LYVE1	0	0
LYZL2	0	0
LZTFL1	0	0
M6PR	0	0
MAD1L1	0	0
MAEA	0	0
MAG	0	0
MAGEA3	0	0
LYPD1	0	0
LPP	0	0
LRCH4	0	0
LRFN2	0	0
LRG1	0	0
LRIG1	0	0
LRIG3	0	0
LRP1	0	0
LRP11	0	0
LRP2	0	0
LRP2BP	0	0
LRPAP1	0	0
LTB	0	0
LRRC37A2	0	0
LRRC38	0	0
LRRC59	0	0
LRRFIP1	0	0
LRRN1	0	0
LRTM1	0	0
LRTM2	0	0
LSM 1.00	0	0
LSM 8.00	0	0
LSP1	0	0
LTA	0	0
LTA4H	0	0
LRRC25	0	0
JAM2	0	0
JAM3	0	0
JCHAIN	0	0
JMJD1C	0	0
JPT2	0	0
JUN	0	0
KAZALD1	0	0
KAZN	0	0
KCNC4	0	0
KCNH2	0	0
KCNIP4	0	0
LAMP3	0	0
KDM3A	0	0
KEL	0	0
KHDC3L	0	0
KHK	0	0
KIAA0319	0	0
KIAA1549	0	0
KIAA1549L	0	0
KIAA2013	0	0
KIF1C	0	0
KIF20B	0	0
KIF22	0	0
KIFBP	0	0
KCTD5	0	0
ITGA2	0	0
ITGA5	0	0
ITGA6	0	0
ITGAL	0	0
ITGAM	0	0
ITGAV	0	0
ITGAX	0	0
ITGB1	0	0
ITGB1BP1	0	0
ITGB1BP2	0	0
ITGB2	0	0
IZUMO1	0	0
ITGB6	0	0
ITGB7	0	0
ITGBL1	0	0
ITIH1	0	0
ITIH3	0	0
ITIH4	0	0
ITIH5	0	0
ITM2A	0	0
ITPA	0	0
ITPR1	0	0
ITPRIP	0	0
IVD	0	0
ITGB5	0	0
KLRD1	0	0
KLRF1	0	0
KLRK1	0	0
KRT14	0	0
KRT17	0	0
KRT18	0	0
KRT19	0	0
KRT5	0	0
KRT6C	0	0
KRT8	0	0
KYAT1	0	0
KIR2DL2	0	0
L1CAM	0	0
L3HYPDH	0	0
LACRT	0	0
LACTB2	0	0
LAG3	0	0
LAIR1	0	0
LAIR2	0	0
LAMA1	0	0
LAMA4	0	0
LAMB1	0	0
LAMP1	0	0
LAMP2	0	0
KYNU	0	0
KIR2DL3	0	0
KIR2DS4	0	0
KIR3DL1	0	0
KIR3DL2	0	0
KIRREL1	0	0
KIRREL2	0	0
KIT	0	0
KITLG	0	0
KLB	0	0
KLF4	0	0
KLHL41	0	0
KLK1	0	0
KLRC1	0	0
KLK11	0	0
KLK12	0	0
KLK13	0	0
KLK14	0	0
KLK15	0	0
KLK3	0	0
KLK4	0	0
KLK6	0	0
KLK7	0	0
KLK8	0	0
KLKB1	0	0
KLRB1	0	0
KLK10	0	0
ERBB4	0	0
ERBIN	0	0
ERCC1	0	0
EREG	0	0
ERI1	0	0
ERMAP	0	0
ERN 1.00	0	0
ERP29	0	0
ERP44	0	0
ESAM	0	0
ESM1	0	0
HAO1	0	0
ESR1	0	0
ESYT2	0	0
EVI2B	0	0
EVI5	0	0
EVPL	0	0
EXOSC10	0	0
EXTL1	0	0
EZR	0	0
F10	0	0
F11	0	0
F11R	0	0
F12	0	0
ESPL1	0	0
ENPP5	0	0
ENPP6	0	0
ENPP7	0	0
ENSA	0	0
ENTPD2	0	0
ENTPD5	0	0
ENTPD6	0	0
ENTR1	0	0
EP300	0	0
EPB41L5	0	0
EPCAM	0	0
ERBB3	0	0
EPHA1	0	0
EPHA10	0	0
EPHA2	0	0
EPHA4	0	0
EPHB4	0	0
EPHB6	0	0
EPHX2	0	0
EPN1	0	0
EPO	0	0
EPPK1	0	0
EPS8L2	0	0
ERBB2	0	0
EPGN	0	0
FBP1	0	0
FCAMR	0	0
FCAR	0	0
FCER1A	0	0
FCER2	0	0
FCGR2A	0	0
FCGR2B	0	0
FCGR3B	0	0
FCN1	0	0
FCRL1	0	0
FCRL2	0	0
F13B	0	0
FCRL5	0	0
FCRL6	0	0
FCRLB	0	0
FDX1	0	0
FDX2	0	0
FEN1	0	0
FES	0	0
FETUB	0	0
FGA	0	0
FGD3	0	0
FGF12	0	0
FGF16	0	0
FCRL3	0	0
F2	0	0
F2R	0	0
F3	0	0
F7	0	0
F9	0	0
FABP1	0	0
FABP2	0	0
FABP4	0	0
FABP5	0	0
FABP6	0	0
FABP9	0	0
FBN2	0	0
FAM13A	0	0
FAM171A2	0	0
FAM171B	0	0
FAM172A	0	0
FAM20A	0	0
FAM3B	0	0
FAM3C	0	0
FAM3D	0	0
FAP	0	0
FARSA	0	0
FASLG	0	0
FBLN2	0	0
FADD	0	0
DRG2	0	0
DSC2	0	0
DSCAM	0	0
DSG2	0	0
DSG3	0	0
DSG4	0	0
DTD1	0	0
DTNB	0	0
DTX2	0	0
DTX3	0	0
DTYMK	0	0
ENPP2	0	0
DUSP13	0	0
DUSP29	0	0
DUSP3	0	0
DUT	0	0
DXO	0	0
DYNC1H1	0	0
DYNLT1	0	0
DYNLT3	0	0
EBAG9	0	0
EBI3	0	0
ECE1	0	0
ECHDC3	0	0
DUOX2	0	0
DNAJB2	0	0
DNAJB6	0	0
DNAJB8	0	0
DNAJC21	0	0
DNAJC6	0	0
DNAJC9	0	0
DNER	0	0
DNLZ	0	0
DNM1	0	0
DNM3	0	0
DNMBP	0	0
DRAXIN	0	0
DNPH1	0	0
DOC2B	0	0
DOCK9	0	0
DOK1	0	0
DOK2	0	0
DPEP1	0	0
DPEP2	0	0
DPP10	0	0
DPP4	0	0
DPP6	0	0
DPP7	0	0
DPY30	0	0
DNPEP	0	0
EIF1AX	0	0
EIF2AK2	0	0
EIF2AK3	0	0
EIF2S2	0	0
EIF4B	0	0
EIF4E	0	0
EIF4EBP1	0	0
EIF4G1	0	0
EIF4G3	0	0
EIF5	0	0
EIF5A	0	0
ECHS1	0	0
ELAVL4	0	0
ELOA	0	0
ELOB	0	0
ENAH	0	0
ENDOU	0	0
ENG	0	0
ENO1	0	0
ENO2	0	0
ENO3	0	0
ENOPH1	0	0
ENOX2	0	0
ENPEP	0	0
ELAC1	0	0
ECI2	0	0
ECM1	0	0
ECSCR	0	0
EDAR	0	0
EDDM3B	0	0
EDEM2	0	0
EDF1	0	0
EDIL3	0	0
EDN1	0	0
EDNRB	0	0
EEF1D	0	0
EHD3	0	0
EFCAB2	0	0
EFEMP1	0	0
EFHD1	0	0
EFNA1	0	0
EFNA4	0	0
EFNB2	0	0
EGF	0	0
EGFL7	0	0
EGFLAM	0	0
EGFR	0	0
EGLN1	0	0
EHBP1	0	0
EFCAB14	0	0
GLA	0	0
GLB1	0	0
GLI2	0	0
GLO1	0	0
GLOD4	0	0
GLP1R	0	0
GLRX	0	0
GLRX5	0	0
GLT8D2	0	0
GLYR1	0	0
GM2A	0	0
FGF19	0	0
GMPR	0	0
GMPR2	0	0
GNAS	0	0
GNE	0	0
GNGT1	0	0
GNLY	0	0
GNPDA1	0	0
GNPDA2	0	0
GOLGA3	0	0
GOLM2	0	0
GOPC	0	0
GORASP2	0	0
GMFG	0	0
GFRA1	0	0
GFRA2	0	0
GFRA3	0	0
GFRAL	0	0
GGA1	0	0
GGACT	0	0
GGCT	0	0
GGH	0	0
GGT1	0	0
GGT5	0	0
GH1	0	0
GKN1	0	0
GHR	0	0
GHRHR	0	0
GHRL	0	0
GID8	0	0
GIGYF2	0	0
GIMAP7	0	0
GIMAP8	0	0
GIP	0	0
GIPC3	0	0
GIPR	0	0
GIT1	0	0
GJA8	0	0
GH2	0	0
GRP	0	0
GRPEL1	0	0
GRSF1	0	0
GSAP	0	0
GSN	0	0
GSR	0	0
GSTA1	0	0
GSTA3	0	0
GSTM4	0	0
GSTP1	0	0
GSTT2B	0	0
GOT1	0	0
GTPBP2	0	0
GUCA2A	0	0
GUCY2C	0	0
GUK1	0	0
GUSB	0	0
GYS1	0	0
GZMA	0	0
GZMB	0	0
GZMH	0	0
H2AP	0	0
HADH	0	0
HAGH	0	0
GTF2IRD1	0	0
GP1BA	0	0
GP1BB	0	0
GP2	0	0
GP5	0	0
GP6	0	0
GPA33	0	0
GPC1	0	0
GPC5	0	0
GPD1	0	0
GPHA2	0	0
GPI	0	0
GRN	0	0
GPKOW	0	0
GPNMB	0	0
GPR101	0	0
GPR158	0	0
GPR15L	0	0
GPR37	0	0
GPRC5C	0	0
GRAP2	0	0
GRHPR	0	0
GRIK2	0	0
GRIN2B	0	0
GRK5	0	0
GPIHBP1	0	0
FKBPL	0	0
FLI1	0	0
FLRT2	0	0
FLT1	0	0
FLT3	0	0
FLT3LG	0	0
FMNL1	0	0
FMR1	0	0
FN1	0	0
FNDC1	0	0
FNTA	0	0
GFOD2	0	0
FOLR1	0	0
FOLR2	0	0
FOLR3	0	0
FOS	0	0
FOSB	0	0
FOXJ3	0	0
FOXO1	0	0
FOXO3	0	0
FRMD4B	0	0
FRMD7	0	0
FRZB	0	0
FST	0	0
FOLH1	0	0
FGF2	0	0
FGF20	0	0
FGF21	0	0
FGF23	0	0
FGF3	0	0
FGF5	0	0
FGF6	0	0
FGF7	0	0
FGF9	0	0
FGFBP1	0	0
FGFBP2	0	0
FKBP7	0	0
FGFR2	0	0
FGFR4	0	0
FGL1	0	0
FGR	0	0
FH	0	0
FHIP2A	0	0
FHIT	0	0
FIS1	0	0
FKBP14	0	0
FKBP1B	0	0
FKBP4	0	0
FKBP5	0	0
FGFBP3	0	0
GALNT7	0	0
GAMT	0	0
GAPDH	0	0
GART	0	0
GAS2	0	0
GAS6	0	0
GASK1A	0	0
GATA3	0	0
GATD3	0	0
GBA	0	0
GBP1	0	0
FSTL1	0	0
GBP4	0	0
GBP6	0	0
GC	0	0
GCC1	0	0
GCG	0	0
GCHFR	0	0
GCLM	0	0
GCNT1	0	0
GDF2	0	0
GDNF	0	0
GET3	0	0
GFER	0	0
GBP2	0	0
FSTL3	0	0
FTCD	0	0
FUCA1	0	0
FUOM	0	0
FURIN	0	0
FUS	0	0
FUT1	0	0
FUT3	0	0
FUT8	0	0
FXN	0	0
FXYD5	0	0
FYB1	0	0
GALNT5	0	0
FZD8	0	0
GABARAP	0	0
GABARAPL1	0	0
GABRA4	0	0
GAD1	0	0
GAD2	0	0
GADD45B	0	0
GADD45GIP1	0	0
GAGE2A	0	0
GALNT10	0	0
GALNT2	0	0
GALNT3	0	0
FZD10	0	0

### Sheet: ST14
BORUTA feature selection - complete lists of feature stability percentages for subgroup MALE APOE4 carrier with all features
Feature	Selection_Count	Stability_Proportion
DPP4	15	1		69
KLK4	15	1
CDON	15	1
TSPAN1	15	1
GDF15	15	1
NEFL	15	1
GFAP	15	1
NTproBNP	15	1
IGFBP2	15	1
age_at_baseline	15	1
CHGA	15	1
TNFRSF11B	15	1
IGSF21	15	1
SCARF2	15	1
ACTA2	15	1
ELN	15	1
SRPX	15	1
LTBP2	15	1
WNT9A	15	1
CDCP1	15	1
EDA2R	15	1
RET	15	1
MMP12	15	1
TIMP4	15	1
WFDC2	15	1
CXCL14	15	1
SYT1	14	0.933333
EGFR	14	0.933333
APOE	14	0.933333
FCN2	14	0.933333
SHBG	14	0.933333
APOE4_alleles_2.0	14	0.933333
GH1	14	0.933333
APOE4_alleles_1.0	14	0.933333
CKB	14	0.933333
ERBB3	14	0.933333
CXCL17	13	0.866667
IGFBPL1	13	0.866667
AREG	13	0.866667
NPPB	12	0.8
EFEMP1	12	0.8
DCBLD2	11	0.733333
TGFBI	11	0.733333
PRELP	11	0.733333
GPD1	10	0.666667
FGF5	10	0.666667
CHRDL1	10	0.666667
PSG1	10	0.666667
VGF	9	0.6
C1QL2	9	0.6
CFP	9	0.6
CLEC3B	9	0.6
TREM2	9	0.6
ADM	9	0.6
CRIM1	8	0.533333
KHK	8	0.533333
HAVCR1	7	0.466667
BCAN	7	0.466667
CEND1	7	0.466667
OGN	6	0.4
CD276	6	0.4
ADIPOQ	6	0.4
CXCL9	6	0.4
TFF3	6	0.4
SERPINA11	6	0.4
TNXB	6	0.4
ADA	6	0.4
ACY1	6	0.4
KLK7	6	0.4
REG3A	5	0.333333
DCN	5	0.333333
EBI3	5	0.333333
RSPO3	5	0.333333
TPK1	4	0.266667
LMOD1	4	0.266667
IGFBP3	4	0.266667
SCLY	3	0.2
CHI3L1	3	0.2
IGFBP4	3	0.2
IGHMBP2	3	0.2
CTSV	3	0.2
KLKB1	3	0.2
LAYN	3	0.2
CA14	3	0.2
RSPO1	3	0.2
HAO1	3	0.2
ADGRD1	3	0.2
HNMT	3	0.2
MSR1	2	0.133333
MEGF9	2	0.133333
TNFSF10	2	0.133333
OBP2B	2	0.133333
YAP1	2	0.133333
TNFSF11	2	0.133333
M_LDL_PL	2	0.133333
NOTCH3	2	0.133333
M_LDL_L	2	0.133333
EDIL3	2	0.133333
EREG	2	0.133333
PLAUR	2	0.133333
HPGDS	2	0.133333
SUSD2	2	0.133333
GRHPR	2	0.133333
NFIC	2	0.133333
NIT1	2	0.133333
CCDC80	2	0.133333
EPHA2	2	0.133333
SUSD5	2	0.133333
IL17D	2	0.133333
C7	2	0.133333
TNFRSF10B	2	0.133333
GPC5	2	0.133333
EPHA10	2	0.133333
CALB1	1	0.0666667
NCR3LG1	1	0.0666667
CLEC5A	1	0.0666667
ANXA1	1	0.0666667
APOM	1	0.0666667
LDL_PL	1	0.0666667
F13B	1	0.0666667
APOA2	1	0.0666667
ASAH1	1	0.0666667
PSPN	1	0.0666667
bOHbutyrate	1	0.0666667
SPON1	1	0.0666667
ART3	1	0.0666667
TNFSF13	1	0.0666667
P4HB	1	0.0666667
PKD1	1	0.0666667
LRPAP1	1	0.0666667
CNTN3	1	0.0666667
FOLR1	1	0.0666667
MLN	1	0.0666667
ADH1B	1	0.0666667
L_LDL_TG	1	0.0666667
RBFOX3	1	0.0666667
NPTXR	1	0.0666667
INSL3	1	0.0666667
MERTK	1	0.0666667
BTD	1	0.0666667
FSTL3	1	0.0666667
EFHD1	1	0.0666667
HAVCR2	1	0.0666667
ADAMTS16	1	0.0666667
TTF2	1	0.0666667
TFPI	1	0.0666667
ACE2	1	0.0666667
CEACAM1	1	0.0666667
ERBB2	1	0.0666667
NOMO1	1	0.0666667
MSTN	1	0.0666667
VSIG4	1	0.0666667
F10	1	0.0666667
ERI1	1	0.0666667
PFDN6	1	0.0666667
PAFAH2	1	0.0666667
LECT2	1	0.0666667
IL1R1	1	0.0666667
RAB3GAP1	0	0
PTPRM	0	0
RAB39B	0	0
PTPN1	0	0
RAB33A	0	0
PTPN6	0	0
RAB37	0	0
PTPRZ1	0	0
RAB2B	0	0
RAB44	0	0
PTPRR	0	0
PTPRN2	0	0
RAB6A	0	0
PTP4A3	0	0
PTN	0	0
RAB6B	0	0
PTK7	0	0
RABEP1	0	0
PTPRS	0	0
PVALB	0	0
PVR	0	0
PXDNL	0	0
PTPRF	0	0
PXN	0	0
PTPRC	0	0
PYDC1	0	0
PTX3	0	0
PTTG1	0	0
PYY	0	0
RAB11FIP3	0	0
PTPRH	0	0
PZP	0	0
QDPR	0	0
PTPRK	0	0
PTPN9	0	0
QPCT	0	0
QSOX1	0	0
PTS	0	0
RAB10	0	0
PTRHD1	0	0
RAB27B	0	0
PTPRB	0	0
PPP3R1	0	0
PPT1	0	0
PPY	0	0
PQBP1	0	0
PRAME	0	0
PRAP1	0	0
PRC1	0	0
PRCP	0	0
PRDX1	0	0
PRUNE2	0	0
PRDX3	0	0
PRDX5	0	0
PRDX6	0	0
PREB	0	0
PRG2	0	0
PRG3	0	0
PRKAB1	0	0
PRKAG3	0	0
PRKAR1A	0	0
PRKAR2A	0	0
PRDX2	0	0
PON2	0	0
PON3	0	0
POSTN	0	0
PPBP	0	0
PPCDC	0	0
PPIB	0	0
PPIE	0	0
PPIF	0	0
PPL	0	0
PPP2R5A	0	0
PPM1B	0	0
PPM1F	0	0
PPME1	0	0
PPP1CC	0	0
PPP1R12A	0	0
PPP1R12B	0	0
PPP1R14A	0	0
PPP1R14D	0	0
PPP1R2	0	0
PPP1R9B	0	0
PPM1A	0	0
PSAPL1	0	0
PSCA	0	0
PSIP1	0	0
PSMA1	0	0
PSMC3	0	0
PSMD1	0	0
PSMD5	0	0
PSMD9	0	0
PSME1	0	0
PRKCQ	0	0
PSMG3	0	0
PSMG4	0	0
PSRC1	0	0
PSTPIP2	0	0
PTEN	0	0
PTGDS	0	0
PTGES2	0	0
PTGR1	0	0
PTH	0	0
PTH1R	0	0
PSME2	0	0
PRKD2	0	0
PRKG1	0	0
PRKRA	0	0
PRL	0	0
PRND	0	0
PROC	0	0
PROCR	0	0
PROK1	0	0
PROS1	0	0
PRR4	0	0
PSAP	0	0
PRRT3	0	0
PRSS2	0	0
PRSS22	0	0
PRSS27	0	0
PRSS53	0	0
PRSS8	0	0
PRTFDC1	0	0
PRTG	0	0
PRTN3	0	0
RABEPK	0	0
PRR5	0	0
SCGB3A2	0	0
SCGN	0	0
SCIN	0	0
SCN2A	0	0
SCN2B	0	0
SCN3A	0	0
SCN3B	0	0
SCN4B	0	0
SCP2	0	0
SCPEP1	0	0
SCRG1	0	0
REG3G	0	0
SCRN1	0	0
SCT	0	0
SDC1	0	0
SDC4	0	0
SDCCAG8	0	0
SDHB	0	0
SDK2	0	0
SEC31A	0	0
SEL1L	0	0
SELE	0	0
SELENOP	0	0
SCRIB	0	0
S100A4	0	0
S100G	0	0
S100P	0	0
SAA4	0	0
SAFB2	0	0
SAG	0	0
SAMD9L	0	0
SAP18	0	0
SARG	0	0
SART1	0	0
SAT1	0	0
SCGB3A1	0	0
SATB1	0	0
SBSN	0	0
SCAMP3	0	0
SCARA5	0	0
SCARB1	0	0
SCARB2	0	0
SCARF1	0	0
SCG2	0	0
SCG3	0	0
SCGB1A1	0	0
SCGB2A2	0	0
SAT2	0	0
SERPINC1	0	0
SERPIND1	0	0
SERPINE1	0	0
SERPINE2	0	0
SERPINF1	0	0
SERPINF2	0	0
SERPING1	0	0
SERPINH1	0	0
SERPINI1	0	0
SERPINI2	0	0
SESTD1	0	0
SELL	0	0
SEZ6	0	0
SEZ6L	0	0
SEZ6L2	0	0
SF3B4	0	0
SFRP1	0	0
SFRP4	0	0
SFTPA1	0	0
SFTPA2	0	0
SFTPD	0	0
SGSH	0	0
SH2B3	0	0
SETMAR	0	0
SELP	0	0
SELPLG	0	0
SEMA3F	0	0
SEMA3G	0	0
SEMA4C	0	0
SEMA4D	0	0
SEMA6C	0	0
SEMA7A	0	0
SEPTIN3	0	0
SEPTIN7	0	0
SEPTIN8	0	0
SERPINB9	0	0
SERPINA1	0	0
SERPINA12	0	0
SERPINA3	0	0
SERPINA4	0	0
SERPINA5	0	0
SERPINA6	0	0
SERPINA7	0	0
SERPINA9	0	0
SERPINB1	0	0
SERPINB5	0	0
SERPINB6	0	0
SERPINB8	0	0
SEPTIN9	0	0
RBPMS	0	0
RBPMS2	0	0
RCC1	0	0
RCOR1	0	0
RECK	0	0
REEP4	0	0
REG1A	0	0
REG1B	0	0
PON1	0	0
REG4	0	0
RELB	0	0
S100A3	0	0
REN	0	0
REPS1	0	0
REST	0	0
RETN	0	0
REXO2	0	0
RFC4	0	0
RGCC	0	0
RGL2	0	0
RGMA	0	0
RGMB	0	0
RGS10	0	0
RELT	0	0
RABGAP1L	0	0
RAC3	0	0
RAD23B	0	0
RAD51	0	0
RALB	0	0
RALY	0	0
RANBP1	0	0
RANBP2	0	0
RANGAP1	0	0
RAP1A	0	0
RAPGEF2	0	0
RBP7	0	0
RARRES2	0	0
RASA1	0	0
RASGRF1	0	0
RASSF2	0	0
RBKS	0	0
RBM17	0	0
RBM19	0	0
RBM25	0	0
RBP1	0	0
RBP2	0	0
RBP5	0	0
RARRES1	0	0
ROR1	0	0
RP2	0	0
RPA2	0	0
RPE	0	0
RPGR	0	0
RPL14	0	0
RPS10	0	0
RRAS	0	0
RRM2	0	0
RRM2B	0	0
RRP15	0	0
RGS8	0	0
RTKN2	0	0
RTN4IP1	0	0
RTN4R	0	0
RUVBL1	0	0
RWDD1	0	0
RYR1	0	0
S100A11	0	0
S100A12	0	0
S100A13	0	0
S100A14	0	0
S100A16	0	0
RTBDN	0	0
RHOC	0	0
RICTOR	0	0
RIDA	0	0
RILP	0	0
RILPL2	0	0
RIPK4	0	0
RLN1	0	0
RLN2	0	0
RNASE1	0	0
RNASE10	0	0
RNASE3	0	0
ROBO4	0	0
RNASE6	0	0
RNASEH2A	0	0
RNASET2	0	0
RNF149	0	0
RNF168	0	0
RNF31	0	0
RNF4	0	0
RNF41	0	0
RNF43	0	0
RNF5	0	0
ROBO1	0	0
ROBO2	0	0
RNASE4	0	0
NAGK	0	0
NAGPA	0	0
NAMPT	0	0
NAP1L4	0	0
NAPRT	0	0
NARS1	0	0
NBL1	0	0
NBN	0	0
NCAM1	0	0
NCAM2	0	0
NCAN	0	0
PLA2G2A	0	0
NCK2	0	0
NCLN	0	0
NCR1	0	0
NCS1	0	0
NDRG1	0	0
NDST1	0	0
NDUFA5	0	0
NDUFB7	0	0
NDUFS6	0	0
NEB	0	0
NECAP2	0	0
NCF2	0	0
MYBPC2	0	0
MYCBP2	0	0
MYDGF	0	0
MYH4	0	0
MYH7B	0	0
MYH9	0	0
MYL1	0	0
MYL3	0	0
MYL4	0	0
MYL6B	0	0
MYLPF	0	0
NAGA	0	0
MYO9B	0	0
MYOC	0	0
MYOM1	0	0
MYOM2	0	0
MYOM3	0	0
MZB1	0	0
MZT1	0	0
NAA10	0	0
NAA80	0	0
NAAA	0	0
NACC1	0	0
NADK	0	0
MYO6	0	0
NID1	0	0
NID2	0	0
NINJ1	0	0
NIT2	0	0
NLGN1	0	0
NLGN2	0	0
NME1	0	0
NME3	0	0
NMI	0	0
NMNAT1	0	0
NMRK2	0	0
NECTIN1	0	0
NOP56	0	0
NOS1	0	0
NOS2	0	0
NOS3	0	0
NOTCH1	0	0
NOTCH2	0	0
NPC2	0	0
NPDC1	0	0
NPHS1	0	0
NPHS2	0	0
NPL	0	0
NPPC	0	0
NMT1	0	0
NECTIN2	0	0
NECTIN4	0	0
NEDD4L	0	0
NEDD9	0	0
NEK7	0	0
NELL1	0	0
NELL2	0	0
NENF	0	0
NEO1	0	0
NEXN	0	0
NFASC	0	0
NHLRC3	0	0
NFATC1	0	0
NFATC3	0	0
NFE2	0	0
NFKB1	0	0
NFKB2	0	0
NFKBIE	0	0
NFU1	0	0
NFX1	0	0
NFYA	0	0
NGF	0	0
NGFR	0	0
NGRN	0	0
NFAT5	0	0
MET	0	0
METAP1	0	0
METAP1D	0	0
METAP2	0	0
MFAP3	0	0
MFAP3L	0	0
MFAP4	0	0
MFAP5	0	0
MFGE8	0	0
MGLL	0	0
MGMT	0	0
MYBPC1	0	0
MICALL2	0	0
MICB	0	0
MIF	0	0
MILR1	0	0
MINDY1	0	0
MINK1	0	0
MITD1	0	0
MKI67	0	0
MLLT1	0	0
MME	0	0
MMP1	0	0
MIA	0	0
MATN3	0	0
MAVS	0	0
MAX	0	0
MB	0	0
MBL2	0	0
MCAM	0	0
MCEE	0	0
MCEMP1	0	0
MCFD2	0	0
MCTS1	0	0
MDGA1	0	0
MESD	0	0
MDK	0	0
MDM1	0	0
MECR	0	0
MED18	0	0
MED21	0	0
MEGF10	0	0
MEGF11	0	0
MELTF	0	0
MENT	0	0
MEP1A	0	0
MEP1B	0	0
MEPE	0	0
MDH1	0	0
MRPL46	0	0
MRPL52	0	0
MRPL58	0	0
MRPS16	0	0
MSLN	0	0
MSLNL	0	0
MSMB	0	0
MSRA	0	0
MST1	0	0
MTDH	0	0
MTHFD2	0	0
MMP10	0	0
MTIF3	0	0
MTPN	0	0
MTR	0	0
MTSS1	0	0
MTSS2	0	0
MTUS1	0	0
MUC13	0	0
MUC16	0	0
MUC2	0	0
MUCL3	0	0
MVK	0	0
MXRA8	0	0
MTHFSD	0	0
MMP13	0	0
MMP15	0	0
MMP3	0	0
MMP7	0	0
MMP8	0	0
MMP9	0	0
MMUT	0	0
MN1	0	0
MNAT1	0	0
MNDA	0	0
MOCS2	0	0
MRPL28	0	0
MORC3	0	0
MORF4L1	0	0
MORF4L2	0	0
MORN4	0	0
MPHOSPH8	0	0
MPI	0	0
MPIG6B	0	0
MPO	0	0
MPRIP	0	0
MRC1	0	0
MRI1	0	0
MRPL24	0	0
MOG	0	0
PENK	0	0
PEPD	0	0
PER3	0	0
PF4	0	0
PFDN2	0	0
PFDN4	0	0
PFKFB2	0	0
PGA4	0	0
PGD	0	0
PGF	0	0
PGLYRP1	0	0
NPR 1.00	0	0
PGLYRP4	0	0
PGM2	0	0
PGR	0	0
PHACTR2	0	0
PHLDB1	0	0
PHLDB2	0	0
PHOSPHO1	0	0
PHYKPL	0	0
PI16	0	0
PI3	0	0
PIBF1	0	0
PGLYRP2	0	0
PDCD6	0	0
PDCL2	0	0
PDE1C	0	0
PDE4D	0	0
PDE5A	0	0
PDGFA	0	0
PDGFB	0	0
PDGFC	0	0
PDGFRA	0	0
PDGFRB	0	0
PDIA2	0	0
PECR	0	0
PDIA4	0	0
PDIA5	0	0
PDLIM5	0	0
PDLIM7	0	0
PDP1	0	0
PDRG1	0	0
PDXDC1	0	0
PDZD2	0	0
PDZK1	0	0
PEAR1	0	0
PEBP1	0	0
PECAM1	0	0
PDIA3	0	0
PLSCR3	0	0
PLTP	0	0
PLXDC1	0	0
PLXDC2	0	0
PLXNA4	0	0
PLXNB2	0	0
PLXNB3	0	0
PM20D1	0	0
PMCH	0	0
PMM2	0	0
PMS1	0	0
PIGR	0	0
PNLIP	0	0
PNLIPRP1	0	0
PNLIPRP2	0	0
PNMA1	0	0
PNMA2	0	0
PNPT1	0	0
PODXL	0	0
PODXL2	0	0
POF1B	0	0
POLR2A	0	0
POLR2F	0	0
POMC	0	0
PMVK	0	0
PIK3AP1	0	0
PIK3IP1	0	0
PIKFYVE	0	0
PILRA	0	0
PILRB	0	0
PINLYP	0	0
PITHD1	0	0
PKD2	0	0
PKLR	0	0
PKN3	0	0
PLA2G10	0	0
PLPBP	0	0
PLA2G1B	0	0
PLA2G4A	0	0
PLA2G7	0	0
PLAT	0	0
PLAU	0	0
PLB1	0	0
PLCB1	0	0
PLCB2	0	0
PLEKHO1	0	0
PLG	0	0
PLIN1	0	0
PLIN3	0	0
PLA2G15	0	0
NUDT15	0	0
NUDT16	0	0
NUDT2	0	0
NUDT5	0	0
NUMB	0	0
NUP50	0	0
NXPE4	0	0
NXPH1	0	0
NXPH3	0	0
OCLN	0	0
ODAM	0	0
PDCD5	0	0
OGA	0	0
OGFR	0	0
OGT	0	0
OLFM4	0	0
OLR1	0	0
OMD	0	0
OMG	0	0
OMP	0	0
OPHN1	0	0
OPLAH	0	0
OPTC	0	0
OFD1	0	0
NPTN	0	0
NPTX1	0	0
NPTX2	0	0
NPY	0	0
NRCAM	0	0
NRGN	0	0
NRN1	0	0
NRP1	0	0
NRP2	0	0
NRTN	0	0
NRXN3	0	0
NUDT10	0	0
NT5C	0	0
NT5C1A	0	0
NT5C3A	0	0
NT5E	0	0
NTF3	0	0
NTF4	0	0
NTRK2	0	0
NTRK3	0	0
NUB1	0	0
NUBP1	0	0
NUCB2	0	0
NUDC	0	0
NSFL1C	0	0
PAPPA	0	0
PARD3	0	0
PARK7	0	0
PARP1	0	0
PAXX	0	0
PBK	0	0
PBLD	0	0
PBXIP1	0	0
PCARE	0	0
PCBD1	0	0
PCBP2	0	0
ORM1	0	0
PCDH12	0	0
PCDH17	0	0
PCDH7	0	0
PCDH9	0	0
PCDHB15	0	0
PCNA	0	0
PCSK7	0	0
PCSK9	0	0
PCYT2	0	0
PDAP1	0	0
PDCD1	0	0
PDCD1LG2	0	0
PCDH1	0	0
OSBPL2	0	0
OSCAR	0	0
OSM	0	0
OSMR	0	0
OSTN	0	0
OTOA	0	0
OTUD6B	0	0
OTUD7B	0	0
OXCT1	0	0
OXT	0	0
PACS2	0	0
PAMR1	0	0
PADI4	0	0
PAEP	0	0
PAFAH1B3	0	0
PAG1	0	0
PAGR1	0	0
PAIP2B	0	0
PAK4	0	0
PALLD	0	0
PALM	0	0
PALM2	0	0
PALM3	0	0
PAM	0	0
PADI2	0	0
Glucose_Lactate	0	0
Gln	0	0
Gly	0	0
GlycA	0	0
His	0	0
Ile	0	0
Lactate	0	0
Leu	0	0
LA	0	0
MUFA	0	0
Omega_3	0	0
SLC12A2	0	0
Phe	0	0
Phosphatidylc	0	0
Phosphoglyc	0	0
XXL_VLDL_PL	0	0
IDL_PL	0	0
L_HDL_PL	0	0
L_LDL_PL	0	0
L_VLDL_PL	0	0
M_HDL_PL	0	0
M_VLDL_PL	0	0
S_HDL_PL	0	0
Omega_6	0	0
M_VLDL_P	0	0
S_HDL_P	0	0
S_LDL_P	0	0
S_VLDL_P	0	0
XL_HDL_P	0	0
XL_VLDL_P	0	0
XS_VLDL_P	0	0
Creatinine	0	0
Unsaturation	0	0
DHA	0	0
XXL_VLDL_FC	0	0
Glucose	0	0
L_HDL_FC	0	0
L_LDL_FC	0	0
L_VLDL_FC	0	0
M_HDL_FC	0	0
M_LDL_FC	0	0
M_VLDL_FC	0	0
S_HDL_FC	0	0
S_LDL_FC	0	0
S_VLDL_FC	0	0
XL_HDL_FC	0	0
XL_VLDL_FC	0	0
XS_VLDL_FC	0	0
IDL_FC	0	0
XL_VLDL_C	0	0
L_VLDL_C	0	0
M_VLDL_C	0	0
S_VLDL_C	0	0
XS_VLDL_C	0	0
IDL_C	0	0
L_LDL_C	0	0
M_LDL_C	0	0
S_LDL_C	0	0
XL_HDL_C	0	0
L_HDL_C	0	0
S_LDL_PL	0	0
S_HDL_C	0	0
XXL_VLDL_L	0	0
XL_VLDL_L	0	0
L_VLDL_L	0	0
M_VLDL_L	0	0
S_VLDL_L	0	0
XS_VLDL_L	0	0
IDL_L	0	0
L_LDL_L	0	0
S_LDL_L	0	0
XL_HDL_L	0	0
L_HDL_L	0	0
M_HDL_C	0	0
S_VLDL_PL	0	0
XL_HDL_PL	0	0
XL_VLDL_PL	0	0
XS_VLDL_PL	0	0
Pyruvate	0	0
SFA	0	0
Corrected_Ala	0	0
Sphingomyelins	0	0
Cholines	0	0
XXL_VLDL_TG	0	0
IDL_TG	0	0
XXL_VLDL_C	0	0
L_VLDL_TG	0	0
M_HDL_TG	0	0
M_LDL_TG	0	0
M_VLDL_TG	0	0
S_HDL_TG	0	0
S_LDL_TG	0	0
S_VLDL_TG	0	0
XL_HDL_TG	0	0
XL_VLDL_TG	0	0
XS_VLDL_TG	0	0
Tyr	0	0
Val	0	0
L_HDL_TG	0	0
VWC2	0	0
VWC2L	0	0
VWF	0	0
WARS	0	0
WAS	0	0
WASF1	0	0
WASF3	0	0
WASHC3	0	0
WASL	0	0
WDR46	0	0
WFDC1	0	0
M_LDL_P	0	0
WFIKKN1	0	0
WFIKKN2	0	0
WIF1	0	0
WWP2	0	0
XCL1	0	0
XG	0	0
XIAP	0	0
XPNPEP2	0	0
XRCC4	0	0
YARS1	0	0
YES1	0	0
YJU2	0	0
WFDC12	0	0
VEGFC	0	0
VEGFD	0	0
VIM	0	0
VIPR1	0	0
VIT	0	0
VMO1	0	0
VNN 1.00	0	0
VNN 2.00	0	0
VPS28	0	0
VPS37A	0	0
VPS4B	0	0
VWA5A	0	0
VSIG10	0	0
VSIG10L	0	0
VSIG2	0	0
VSIR	0	0
VSNL1	0	0
VSTM1	0	0
VSTM2B	0	0
VSTM2L	0	0
VTA1	0	0
VTCN1	0	0
VTI1A	0	0
VWA1	0	0
VPS53	0	0
LDL_size	0	0
VLDL_size	0	0
XXL_VLDL_CE	0	0
IDL_CE	0	0
L_HDL_CE	0	0
L_LDL_CE	0	0
L_VLDL_CE	0	0
M_HDL_CE	0	0
M_LDL_CE	0	0
M_VLDL_CE	0	0
S_HDL_CE	0	0
YOD1	0	0
S_VLDL_CE	0	0
XL_HDL_CE	0	0
XL_VLDL_CE	0	0
XS_VLDL_CE	0	0
Citrate	0	0
Clinical_LDL_C	0	0
XXL_VLDL_P	0	0
IDL_P	0	0
L_HDL_P	0	0
L_LDL_P	0	0
L_VLDL_P	0	0
M_HDL_P	0	0
S_LDL_CE	0	0
YTHDF3	0	0
YWHAQ	0	0
YY1	0	0
ZBP1	0	0
ZBTB16	0	0
ZBTB17	0	0
ZCCHC8	0	0
ZFYVE19	0	0
ZHX2	0	0
ZNF174	0	0
ZNF75D	0	0
HDL_size	0	0
ZNRD2	0	0
ZNRF4	0	0
ZP3	0	0
ZP4	0	0
ZPR1	0	0
Acetate	0	0
Acetoacetate	0	0
Acetone	0	0
Ala	0	0
Albumin	0	0
ApoA1	0	0
ApoB	0	0
ZNF830	0	0
L_HDL_FC_pct_C	0	0
M_HDL_FC_pct_C	0	0
S_HDL_FC_pct_C	0	0
XXL_VLDL_CE_pct_C	0	0
XL_VLDL_CE_pct_C	0	0
L_VLDL_CE_pct_C	0	0
M_VLDL_CE_pct_C	0	0
S_VLDL_CE_pct_C	0	0
XS_VLDL_CE_pct_C	0	0
L_LDL_CE_pct_C	0	0
M_LDL_CE_pct_C	0	0
M_HDL_L	0	0
IDL_CE_pct_C	0	0
XL_HDL_CE_pct_C	0	0
L_HDL_CE_pct_C	0	0
M_HDL_CE_pct_C	0	0
HDL_FC_pct_C	0	0
VLDL_CE_pct_C	0	0
LDL_CE_pct_C	0	0
HDL_CE_pct_C	0	0
VLDL_FC_by_CE	0	0
LDL_FC_by_CE	0	0
HDL_FC_by_CE	0	0
ABCA2	0	0
S_LDL_CE_pct_C	0	0
S_HDL_C_pct	0	0
S_HDL_PL_pct	0	0
S_HDL_TG_pct	0	0
Omega_3_pct	0	0
Omega_6_pct	0	0
LA_pct	0	0
MUFA_pct	0	0
PUFA_pct	0	0
SFA_pct	0	0
DHA_pct	0	0
Omega_6_by_Omega_3	0	0
XL_HDL_FC_pct_C	0	0
PUFA_by_MUFA	0	0
TG_by_PG	0	0
XXL_VLDL_FC_pct_C	0	0
XL_VLDL_FC_pct_C	0	0
L_VLDL_FC_pct_C	0	0
M_VLDL_FC_pct_C	0	0
S_VLDL_FC_pct_C	0	0
XS_VLDL_FC_pct_C	0	0
L_LDL_FC_pct_C	0	0
M_LDL_FC_pct_C	0	0
S_LDL_FC_pct_C	0	0
IDL_FC_pct_C	0	0
ApoB_by_ApoA1	0	0
ACYP1	0	0
ADA2	0	0
ABL1	0	0
ADAM15	0	0
ADAM22	0	0
ADAM23	0	0
ADAM8	0	0
ADAM9	0	0
ADAMTS1	0	0
ADAMTS13	0	0
ADAMTS15	0	0
Total_FC_pct	0	0
ADAMTS8	0	0
ADAMTSL2	0	0
ADAMTSL4	0	0
ADAMTSL5	0	0
ADCYAP1R1	0	0
ADD1	0	0
ADGRB3	0	0
ADGRE1	0	0
ADGRE2	0	0
ADGRE5	0	0
ADGRF5	0	0
ADGRG1	0	0
ADAMTS4	0	0
Total_C_pct	0	0
Total_PL_pct	0	0
Total_TG_pct	0	0
Total_FC_pct_C	0	0
Total_CE_pct_C	0	0
Total_FC_by_CE	0	0
Omega_3_pct_PUFA	0	0
Omega_6_pct_PUFA	0	0
ethnic_group_Black	0	0
ethnic_group_Chinese	0	0
ethnic_group_Mixed	0	0
ACY3	0	0
ethnic_group_S.Asian	0	0
ethnic_group_Unknown/NA	0	0
ethnic_group_White	0	0
BMI_levels_Normal	0	0
BMI_levels_Obese	0	0
BMI_levels_Overweight	0	0
BMI_levels_Underweight	0	0
BMI_levels_Unknown/NA	0	0
APOE4_alleles_0.0	0	0
ABO	0	0
ACTN4	0	0
ACVRL1	0	0
ethnic_group_Other	0	0
Total_TG	0	0
Total_L	0	0
Total_P	0	0
PUFA	0	0
Total_FA	0	0
Total_BCAA	0	0
non_HDL_C	0	0
Remnant_C	0	0
XXL_VLDL_CE_pct	0	0
XXL_VLDL_FC_pct	0	0
XXL_VLDL_C_pct	0	0
S_HDL_FC_pct	0	0
XXL_VLDL_TG_pct	0	0
XL_VLDL_CE_pct	0	0
XL_VLDL_FC_pct	0	0
XL_VLDL_C_pct	0	0
XL_VLDL_PL_pct	0	0
XL_VLDL_TG_pct	0	0
L_VLDL_CE_pct	0	0
L_VLDL_FC_pct	0	0
L_VLDL_C_pct	0	0
L_VLDL_PL_pct	0	0
L_VLDL_TG_pct	0	0
M_VLDL_CE_pct	0	0
XXL_VLDL_PL_pct	0	0
S_HDL_L	0	0
VLDL_CE	0	0
VLDL_FC	0	0
VLDL_C	0	0
VLDL_PL	0	0
VLDL_TG	0	0
VLDL_L	0	0
VLDL_P	0	0
LDL_CE	0	0
LDL_FC	0	0
LDL_C	0	0
Total_PL	0	0
LDL_L	0	0
LDL_P	0	0
HDL_CE	0	0
HDL_FC	0	0
HDL_C	0	0
HDL_PL	0	0
HDL_TG	0	0
HDL_L	0	0
HDL_P	0	0
Total_CE	0	0
Total_FC	0	0
Total_C	0	0
LDL_TG	0	0
S_LDL_C_pct	0	0
S_LDL_PL_pct	0	0
S_LDL_TG_pct	0	0
IDL_CE_pct	0	0
IDL_FC_pct	0	0
IDL_C_pct	0	0
IDL_PL_pct	0	0
IDL_TG_pct	0	0
XL_HDL_CE_pct	0	0
XL_HDL_FC_pct	0	0
XL_HDL_C_pct	0	0
M_VLDL_FC_pct	0	0
XL_HDL_TG_pct	0	0
L_HDL_CE_pct	0	0
L_HDL_FC_pct	0	0
L_HDL_C_pct	0	0
L_HDL_PL_pct	0	0
L_HDL_TG_pct	0	0
M_HDL_CE_pct	0	0
M_HDL_FC_pct	0	0
M_HDL_C_pct	0	0
M_HDL_PL_pct	0	0
M_HDL_TG_pct	0	0
S_HDL_CE_pct	0	0
XL_HDL_PL_pct	0	0
M_VLDL_C_pct	0	0
M_VLDL_PL_pct	0	0
M_VLDL_TG_pct	0	0
S_VLDL_CE_pct	0	0
S_VLDL_FC_pct	0	0
S_VLDL_C_pct	0	0
S_VLDL_PL_pct	0	0
S_VLDL_TG_pct	0	0
XS_VLDL_CE_pct	0	0
XS_VLDL_FC_pct	0	0
XS_VLDL_C_pct	0	0
S_LDL_FC_pct	0	0
XS_VLDL_TG_pct	0	0
L_LDL_CE_pct	0	0
L_LDL_FC_pct	0	0
L_LDL_C_pct	0	0
L_LDL_PL_pct	0	0
L_LDL_TG_pct	0	0
M_LDL_CE_pct	0	0
M_LDL_FC_pct	0	0
M_LDL_C_pct	0	0
M_LDL_PL_pct	0	0
M_LDL_TG_pct	0	0
S_LDL_CE_pct	0	0
XS_VLDL_PL_pct	0	0
SSB	0	0
SSBP1	0	0
SSC4D	0	0
SSC5D	0	0
SSH3	0	0
SSNA1	0	0
ST13	0	0
ST3GAL1	0	0
ST6GAL1	0	0
ST8SIA1	0	0
STAB2	0	0
VEGFB	0	0
STAMBP	0	0
STAT2	0	0
STAT5B	0	0
STAU1	0	0
STC1	0	0
STC2	0	0
STEAP4	0	0
STIP1	0	0
STK11	0	0
STK24	0	0
STK4	0	0
STAM	0	0
SPARCL1	0	0
SPART	0	0
SPESP1	0	0
SPINK1	0	0
SPINK2	0	0
SPINK4	0	0
SPINK5	0	0
SPINK6	0	0
SPINK8	0	0
SPINT1	0	0
SPINT2	0	0
SRPK2	0	0
SPOCK1	0	0
SPON2	0	0
SPP1	0	0
SPRED2	0	0
SPRING1	0	0
SPRR1B	0	0
SPRR3	0	0
SPRY2	0	0
SPTBN2	0	0
SPTLC1	0	0
SRC	0	0
SRP14	0	0
SPINT3	0	0
TACC3	0	0
TACSTD2	0	0
TADA3	0	0
TAFA5	0	0
TAGLN3	0	0
TALDO1	0	0
TANK	0	0
TAP1	0	0
TARBP2	0	0
TARM1	0	0
TARS1	0	0
STOML2	0	0
TBC1D17	0	0
TBC1D23	0	0
TBC1D5	0	0
TBCA	0	0
TBCB	0	0
TBCC	0	0
TBL1X	0	0
TBR1	0	0
TCL1A	0	0
TCL1B	0	0
TCN1	0	0
TCN2	0	0
TAX1BP1	0	0
STX16	0	0
STX1B	0	0
STX3	0	0
STX4	0	0
STX5	0	0
STX6	0	0
STX7	0	0
STX8	0	0
STXBP1	0	0
STXBP3	0	0
SUGP1	0	0
TAB2	0	0
SULT1A1	0	0
SULT2A1	0	0
SUMF1	0	0
SUMF2	0	0
SUOX	0	0
SUSD1	0	0
SUSD4	0	0
SV2A	0	0
SWAP70	0	0
SYAP1	0	0
SYNGAP1	0	0
SYTL4	0	0
SUGT1	0	0
SIRT5	0	0
SIT 1.00	0	0
SKAP1	0	0
SKAP2	0	0
SKIV2L	0	0
SLA2	0	0
SLAMF1	0	0
SLAMF6	0	0
SLAMF7	0	0
SLAMF8	0	0
MATN2	0	0
SPARC	0	0
SLC16A1	0	0
SLC1A4	0	0
SLC27A4	0	0
SLC28A1	0	0
SLC34A3	0	0
SLC39A14	0	0
SLC39A5	0	0
SLC44A4	0	0
SLC4A1	0	0
SLC51B	0	0
SLC9A3R1	0	0
SLC9A3R2	0	0
SLC13A1	0	0
SH2D1A	0	0
SH3BGRL2	0	0
SH3BP1	0	0
SH3GL3	0	0
SH3GLB2	0	0
SHC1	0	0
SHD	0	0
SHH	0	0
SHISA5	0	0
SHMT1	0	0
SHPK	0	0
SIRT2	0	0
SIGLEC1	0	0
SIGLEC10	0	0
SIGLEC15	0	0
SIGLEC5	0	0
SIGLEC6	0	0
SIGLEC7	0	0
SIGLEC8	0	0
SIGLEC9	0	0
SIL1	0	0
SIRPA	0	0
SIRPB1	0	0
SIRT1	0	0
SIAE	0	0
SNAPIN	0	0
SNCA	0	0
SNCG	0	0
SNED1	0	0
SNRPB2	0	0
SNU13	0	0
SNX15	0	0
SNX18	0	0
SNX2	0	0
SNX5	0	0
SNX9	0	0
SLIRP	0	0
SOD2	0	0
SOD3	0	0
SORBS1	0	0
SORCS2	0	0
SORD	0	0
SORT1	0	0
SOST	0	0
SOWAHA	0	0
SOX2	0	0
SOX9	0	0
SPACA5	0	0
SPAG1	0	0
SOD1	0	0
SLIT2	0	0
SLITRK1	0	0
SLITRK2	0	0
SLITRK6	0	0
SLK	0	0
SLMAP	0	0
SLURP1	0	0
SMAD1	0	0
SMAD2	0	0
SMAD3	0	0
SMAD5	0	0
SNAP29	0	0
SMC3	0	0
SMNDC1	0	0
SMOC1	0	0
SMOC2	0	0
SMPD1	0	0
SMPD3	0	0
SMPDL3A	0	0
SMPDL3B	0	0
SMS	0	0
SMTN	0	0
SNAP23	0	0
SNAP25	0	0
SMARCA2	0	0
TRDMT1	0	0
TREH	0	0
TREML1	0	0
TREML2	0	0
TRIAP1	0	0
TRIM21	0	0
TRIM24	0	0
TRIM25	0	0
TRIM26	0	0
TRIM40	0	0
TRIM5	0	0
TCOF1	0	0
TRPV3	0	0
TSC1	0	0
TSC22D1	0	0
TSHB	0	0
TSLP	0	0
TSNAX	0	0
TSPAN15	0	0
TSPAN7	0	0
TSPAN8	0	0
TSPYL1	0	0
TST	0	0
TTN	0	0
TRIM58	0	0
TOP 1.00	0	0
TOP1MT	0	0
TOP2B	0	0
TOR1AIP1	0	0
TP53	0	0
TP53BP1	0	0
TP53I3	0	0
TP53INP1	0	0
TP73	0	0
TPBGL	0	0
TPD52L2	0	0
TRAF3IP2	0	0
TPMT	0	0
TPP1	0	0
TPPP2	0	0
TPPP3	0	0
TPR	0	0
TPRKB	0	0
TPSAB1	0	0
TPSD1	0	0
TPSG1	0	0
TPT1	0	0
TRAF2	0	0
TRAF3	0	0
TPM3	0	0
UNC79	0	0
UNG	0	0
UPB1	0	0
UPK3A	0	0
UPK3BL1	0	0
UROD	0	0
UROS	0	0
USO1	0	0
USP25	0	0
USP28	0	0
USP47	0	0
TTR	0	0
UXS1	0	0
VAMP5	0	0
VAMP8	0	0
VASH1	0	0
VASN	0	0
VASP	0	0
VAT1	0	0
VAV3	0	0
VCAM1	0	0
VCAN	0	0
VCPKMT	0	0
VEGFA	0	0
USP8	0	0
TUBB3	0	0
TWF2	0	0
TXK	0	0
TXLNA	0	0
TXN	0	0
TXNDC15	0	0
TXNDC5	0	0
TXNDC9	0	0
TXNL1	0	0
TXNRD1	0	0
TYMP	0	0
UNC5D	0	0
TYRP1	0	0
UBAC1	0	0
UBE2B	0	0
UBE2L6	0	0
UBE2Z	0	0
UBQLN3	0	0
UBXN1	0	0
UFD1	0	0
UGDH	0	0
UHRF2	0	0
ULBP2	0	0
UMOD	0	0
TYRO3	0	0
TGM2	0	0
TGOLN2	0	0
THAP12	0	0
THBD	0	0
THBS2	0	0
THBS4	0	0
THOP1	0	0
THPO	0	0
THRAP3	0	0
THSD1	0	0
THTPA	0	0
TOMM20	0	0
TIA1	0	0
TIE1	0	0
TIGAR	0	0
TIGIT	0	0
TIMD4	0	0
TIMM10	0	0
TIMM8A	0	0
TIMP1	0	0
TIMP2	0	0
TIMP3	0	0
TINAGL1	0	0
TJAP1	0	0
THY1	0	0
TCP11	0	0
TCTN3	0	0
TDGF1	0	0
TDO2	0	0
TDP1	0	0
TDRKH	0	0
TEF	0	0
TEK	0	0
TERF1	0	0
TET2	0	0
TEX101	0	0
TGFBR3	0	0
TF	0	0
TFAP2A	0	0
TFF1	0	0
TFF2	0	0
TFPI2	0	0
TFRC	0	0
TG	0	0
TGFA	0	0
TGFB1	0	0
TGFB2	0	0
TGFBR1	0	0
TGFBR2	0	0
TEX33	0	0
TNFRSF10C	0	0
TNFRSF11A	0	0
TNFRSF12A	0	0
TNFRSF13B	0	0
TNFRSF13C	0	0
TNFRSF14	0	0
TNFRSF17	0	0
TNFRSF19	0	0
TNFRSF1A	0	0
TNFRSF1B	0	0
TNFRSF21	0	0
TJP3	0	0
TNFRSF6B	0	0
TNFRSF8	0	0
TNFRSF9	0	0
TNFSF12	0	0
TNFSF13B	0	0
TNFSF14	0	0
TNFSF8	0	0
TNIP1	0	0
TNN	0	0
TNNI3	0	0
TNPO1	0	0
TNR	0	0
TNFRSF4	0	0
TK1	0	0
TLR1	0	0
TLR2	0	0
TLR3	0	0
TLR4	0	0
TMCO5A	0	0
TMED1	0	0
TMED10	0	0
TMED4	0	0
TMED8	0	0
TMEM106A	0	0
TNFRSF10A	0	0
TMEM25	0	0
TMOD4	0	0
TMPRSS11B	0	0
TMPRSS11D	0	0
TMPRSS15	0	0
TMPRSS5	0	0
TMSB10	0	0
TNC	0	0
TNF	0	0
TNFAIP2	0	0
TNFAIP8	0	0
TNFAIP8L2	0	0
TMEM132A	0	0
CGA	0	0
CGB3	0	0
CGN	0	0
CGREF1	0	0
CHAC2	0	0
CHAD	0	0
CHCHD10	0	0
CHCHD6	0	0
CHEK2	0	0
CHGB	0	0
CHIT1	0	0
LUZP2	0	0
CHM	0	0
CHMP1A	0	0
CHMP6	0	0
CHP1	0	0
CHRDL2	0	0
CHRM1	0	0
CIAPIN1	0	0
CILP	0	0
CINP	0	0
CIRBP	0	0
CIT	0	0
CHL1	0	0
CENPF	0	0
CENPJ	0	0
CEP112	0	0
CEP152	0	0
CEP164	0	0
CEP170	0	0
CEP20	0	0
CEP290	0	0
CEP350	0	0
CEP43	0	0
CEP85	0	0
CFI	0	0
CES1	0	0
CES2	0	0
CES3	0	0
CETN2	0	0
CETN3	0	0
CFB	0	0
CFC1	0	0
CFD	0	0
CFH	0	0
CFHR2	0	0
CFHR4	0	0
CFHR5	0	0
CERT	0	0
CLSPN	0	0
CLSTN1	0	0
CLSTN2	0	0
CLSTN3	0	0
CLTA	0	0
CLU	0	0
CLUL1	0	0
CMC1	0	0
CMIP	0	0
CNDP1	0	0
CNGB3	0	0
CKAP4	0	0
CNPY2	0	0
CNPY4	0	0
CNST	0	0
CNTF	0	0
CNTN1	0	0
CNTN2	0	0
CNTN4	0	0
CNTN5	0	0
CNTNAP2	0	0
CNTNAP4	0	0
COCH	0	0
COL15A1	0	0
CNP	0	0
CKMT1A	0	0
CLASP1	0	0
CLC	0	0
CLEC10A	0	0
CLEC11A	0	0
CLEC12A	0	0
CLEC14A	0	0
CLEC1A	0	0
CLEC1B	0	0
CLEC2L	0	0
CLEC4A	0	0
CLPS	0	0
CLEC4D	0	0
CLEC4G	0	0
CLEC4M	0	0
CLEC6A	0	0
CLEC7A	0	0
CLGN	0	0
CLIC5	0	0
CLINT1	0	0
CLIP2	0	0
CLMP	0	0
CLNS1A	0	0
CLPP	0	0
CLEC4C	0	0
CD38	0	0
CD3D	0	0
CD3E	0	0
CD3G	0	0
CD4	0	0
CD40	0	0
CD40LG	0	0
CD46	0	0
CD48	0	0
CD5	0	0
CD55	0	0
CEMIP2	0	0
CD59	0	0
CD5L	0	0
CD6	0	0
CD63	0	0
CD69	0	0
CD7	0	0
CD70	0	0
CD72	0	0
CD74	0	0
CD79B	0	0
CD80	0	0
CD58	0	0
CD164L2	0	0
CD177	0	0
CD1C	0	0
CD2	0	0
CD200	0	0
CD200R1	0	0
CD207	0	0
CD209	0	0
CD22	0	0
CD226	0	0
CD244	0	0
CD36	0	0
CD27	0	0
CD274	0	0
CD28	0	0
CD2AP	0	0
CD300A	0	0
CD300C	0	0
CD300E	0	0
CD300LF	0	0
CD300LG	0	0
CD302	0	0
CD33	0	0
CD34	0	0
CD248	0	0
CDHR1	0	0
CDHR2	0	0
CDHR5	0	0
CDK1	0	0
CDK5RAP3	0	0
CDKL5	0	0
CDKN1A	0	0
CDKN2D	0	0
CDNF	0	0
CDSN	0	0
CEACAM16	0	0
CD82	0	0
CEACAM19	0	0
CEACAM20	0	0
CEACAM21	0	0
CEACAM3	0	0
CEACAM5	0	0
CEACAM6	0	0
CEACAM8	0	0
CEBPA	0	0
CEBPB	0	0
CELA2A	0	0
CELA3A	0	0
CELSR2	0	0
CEACAM18	0	0
CD83	0	0
CD84	0	0
CD86	0	0
CD8A	0	0
CD93	0	0
CD99	0	0
CD99L2	0	0
CDA	0	0
CDAN1	0	0
CDC123	0	0
CDC25A	0	0
CDH6	0	0
CDC27	0	0
CDC37	0	0
CDC42BPB	0	0
CDH1	0	0
CDH15	0	0
CDH17	0	0
CDH2	0	0
CDH22	0	0
CDH23	0	0
CDH3	0	0
CDH4	0	0
CDH5	0	0
CDC26	0	0
DAG1	0	0
DAND5	0	0
DAPK2	0	0
DAPP1	0	0
DARS1	0	0
DBH	0	0
DBI	0	0
DBN1	0	0
DBNL	0	0
DCC	0	0
DCDC2C	0	0
COL18A1	0	0
DCTD	0	0
DCTN1	0	0
DCTN2	0	0
DCTN6	0	0
DCTPP1	0	0
DCUN1D1	0	0
DCUN1D2	0	0
DCXR	0	0
DDA1	0	0
DDAH1	0	0
DDC	0	0
DCLRE1C	0	0
CTSL	0	0
CTSO	0	0
CTSS	0	0
CTSZ	0	0
CUZD1	0	0
CWC15	0	0
CX3CL1	0	0
CXADR	0	0
CXCL1	0	0
CXCL10	0	0
CXCL11	0	0
DAB2	0	0
CXCL13	0	0
CXCL16	0	0
CXCL3	0	0
CXCL5	0	0
CXCL6	0	0
CXCL8	0	0
CYB5A	0	0
CYB5R2	0	0
CYP24A1	0	0
CYTH3	0	0
CYTL1	0	0
DAAM1	0	0
CXCL12	0	0
DIABLO	0	0
DIPK1C	0	0
DIPK2B	0	0
DKK 1.00	0	0
DKK 3.00	0	0
DKK 4.00	0	0
DKKL1	0	0
DLG4	0	0
DLGAP5	0	0
DLK1	0	0
DLL1	0	0
DDHD2	0	0
DMD	0	0
DMP1	0	0
DNAJA1	0	0
DNAJA2	0	0
DNAJA4	0	0
DNAJB1	0	0
DNAJB14	0	0
DNAJB2	0	0
DNAJB6	0	0
DNAJB8	0	0
DNAJC21	0	0
DNAJC6	0	0
DLL4	0	0
DDI2	0	0
DDR1	0	0
DDT	0	0
DDX1	0	0
DDX25	0	0
DDX39A	0	0
DDX4	0	0
DDX53	0	0
DDX58	0	0
DECR1	0	0
DEFA1	0	0
DHRS4L2	0	0
DEFB104A	0	0
DEFB116	0	0
DEFB118	0	0
DEFB4A	0	0
DENND2B	0	0
DENR	0	0
DFFA	0	0
DGCR6	0	0
DGKA	0	0
DGKZ	0	0
DHODH	0	0
DHPS	0	0
DEFB103A	0	0
CPA4	0	0
CPB1	0	0
CPB2	0	0
CPE	0	0
CPLX2	0	0
CPM	0	0
CPOX	0	0
CPPED1	0	0
CPQ	0	0
CPTP	0	0
CPVL	0	0
CTSH	0	0
CPXM2	0	0
CR1	0	0
CR2	0	0
CRACR2A	0	0
CRADD	0	0
CREB3	0	0
CREBZF	0	0
CREG1	0	0
CRELD1	0	0
CRELD2	0	0
CRH	0	0
CPXM1	0	0
COL1A1	0	0
COL24A1	0	0
COL28A1	0	0
COL2A1	0	0
COL3A1	0	0
COL4A1	0	0
COL4A4	0	0
COL5A1	0	0
COL6A3	0	0
COL9A1	0	0
COL9A2	0	0
CPA2	0	0
COMMD1	0	0
COMMD9	0	0
COMP	0	0
COMT	0	0
COPB2	0	0
COPE	0	0
COQ7	0	0
CORO1A	0	0
CORO6	0	0
COX5B	0	0
COX6B1	0	0
CPA1	0	0
COLEC12	0	0
CSNK1D	0	0
CSNK2A1	0	0
CSPG4	0	0
CSPG5	0	0
CSRP3	0	0
CST3	0	0
CST5	0	0
CST6	0	0
CST7	0	0
CSTB	0	0
CTAG1A	0	0
CRHBP	0	0
CTF1	0	0
CTHRC1	0	0
CTLA4	0	0
CTNNA1	0	0
CTRB1	0	0
CTRC	0	0
CTRL	0	0
CTSB	0	0
CTSC	0	0
CTSD	0	0
CTSE	0	0
CTSF	0	0
CTBS	0	0
CRHR1	0	0
CRIP2	0	0
CRISP2	0	0
CRISP3	0	0
CRKL	0	0
CRLF1	0	0
CRNN	0	0
CRTAC1	0	0
CRTAM	0	0
CRTAP	0	0
CRX	0	0
CSH1	0	0
CRYBB2	0	0
CRYGD	0	0
CRYM	0	0
CRYZL1	0	0
CSDE1	0	0
CSF1	0	0
CSF1R	0	0
CSF2	0	0
CSF2RA	0	0
CSF2RB	0	0
CSF3	0	0
CSF3R	0	0
CRYBB1	0	0
ANXA2	0	0
ANXA3	0	0
ANXA4	0	0
ANXA5	0	0
AOC1	0	0
AOC3	0	0
AP1G2	0	0
AP2B1	0	0
AP3B1	0	0
AP3S2	0	0
APBB1IP	0	0
CD164	0	0
APEX1	0	0
APLP1	0	0
APOA1	0	0
APOA4	0	0
APOB	0	0
APOBR	0	0
APOC1	0	0
APOD	0	0
APOF	0	0
APOH	0	0
APOL1	0	0
APCS	0	0
AMIGO1	0	0
AMIGO2	0	0
AMN	0	0
AMOT	0	0
AMOTL2	0	0
AMPD3	0	0
AMY1A	0	0
AMY2A	0	0
AMY2B	0	0
ANG	0	0
ANGPT1	0	0
ANXA11	0	0
ANGPTL1	0	0
ANGPTL2	0	0
ANGPTL3	0	0
ANGPTL4	0	0
ANGPTL7	0	0
ANK2	0	0
ANKMY2	0	0
ANKRA2	0	0
ANKRD54	0	0
ANP32C	0	0
ANPEP	0	0
ANXA10	0	0
ANGPT2	0	0
ART5	0	0
ARTN	0	0
ASAH2	0	0
ASGR1	0	0
ASGR2	0	0
ASPN	0	0
ASPSCR1	0	0
ASRGL1	0	0
ASS1	0	0
ATF2	0	0
ATF4	0	0
APP	0	0
ATG4A	0	0
ATOX1	0	0
ATP1B1	0	0
ATP1B2	0	0
ATP1B3	0	0
ATP1B4	0	0
ATP2B4	0	0
ATP5F1D	0	0
ATP5IF1	0	0
ATP5PO	0	0
ATP6AP2	0	0
ATP6V1D	0	0
ATG16L1	0	0
APPL2	0	0
APRT	0	0
ARAF	0	0
ARF6	0	0
ARFIP1	0	0
ARG1	0	0
ARG2	0	0
ARHGAP1	0	0
ARHGAP25	0	0
ARHGAP30	0	0
ARHGAP45	0	0
ARSB	0	0
ARHGEF1	0	0
ARHGEF10	0	0
ARHGEF12	0	0
ARHGEF5	0	0
ARID3A	0	0
ARID4B	0	0
ARL13B	0	0
ARL2BP	0	0
ARMCX2	0	0
ARNT	0	0
ARNTL	0	0
ARSA	0	0
ARHGAP5	0	0
M_VLDL_FC_by_CE	0	0
S_VLDL_FC_by_CE	0	0
XS_VLDL_FC_by_CE	0	0
ABRAXAS2	0	0
M_LDL_FC_by_CE	0	0
S_LDL_FC_by_CE	0	0
IDL_FC_by_CE	0	0
XL_HDL_FC_by_CE	0	0
L_HDL_FC_by_CE	0	0
M_HDL_FC_by_CE	0	0
S_HDL_FC_by_CE	0	0
AMFR	0	0
VLDL_FC_pct	0	0
VLDL_C_pct	0	0
VLDL_PL_pct	0	0
VLDL_TG_pct	0	0
LDL_CE_pct	0	0
LDL_FC_pct	0	0
LDL_C_pct	0	0
LDL_PL_pct	0	0
LDL_TG_pct	0	0
HDL_CE_pct	0	0
HDL_FC_pct	0	0
VLDL_CE_pct	0	0
ACADM	0	0
ACADSB	0	0
ACAN	0	0
ACE	0	0
ACHE	0	0
ACOT13	0	0
ACOX1	0	0
ACP1	0	0
ACP5	0	0
ACP6	0	0
ACRBP	0	0
L_VLDL_FC_by_CE	0	0
ACSL1	0	0
ACTN2	0	0
L_LDL_FC_by_CE	0	0
ADGRG2	0	0
Total_CE_pct	0	0
LDL_FC_pct_C	0	0
ADAM12	0	0
years_education	0	0
AAMDC	0	0
S_HDL_CE_pct_C	0	0
XXL_VLDL_FC_by_CE	0	0
XL_VLDL_FC_by_CE	0	0
ACRV1	0	0
AIF1	0	0
AIF1L	0	0
AIFM1	0	0
AK1	0	0
AK2	0	0
AKAP12	0	0
AKR1B1	0	0
AKR1B10	0	0
AKR1C4	0	0
AKR7L	0	0
AKT1S1	0	0
HDL_C_pct	0	0
AKT3	0	0
ALCAM	0	0
ALDH1A1	0	0
ALDH2	0	0
ALDH3A1	0	0
ALDH5A1	0	0
ALMS1	0	0
ALPI	0	0
ALPP	0	0
AMBN	0	0
AMBP	0	0
AMDHD2	0	0
AKT2	0	0
HDL_PL_pct	0	0
HDL_TG_pct	0	0
VLDL_FC_pct_C	0	0
ABHD14B	0	0
ADGRV1	0	0
ADH4	0	0
ADRA2A	0	0
AFAP1	0	0
AFM	0	0
AFP	0	0
AGBL2	0	0
AIDA	0	0
AGR2	0	0
AGR3	0	0
AGRN	0	0
AGRP	0	0
AGT	0	0
AGXT	0	0
AHCY	0	0
AHNAK	0	0
AHNAK2	0	0
AHSA1	0	0
AHSG	0	0
AHSP	0	0
AGER	0	0
CALB2	0	0
CALCA	0	0
CALCB	0	0
CALCOCO1	0	0
CALCOCO2	0	0
CALY	0	0
CAMKK1	0	0
CAMLG	0	0
CAMSAP1	0	0
CANT1	0	0
CAPG	0	0
ATP6V1F	0	0
CAPS	0	0
CARHSP1	0	0
CASC3	0	0
CASP1	0	0
CASP10	0	0
CASP2	0	0
CASP3	0	0
CASP4	0	0
CASP7	0	0
CASP8	0	0
CASP9	0	0
CAPN3	0	0
C4BPB	0	0
C5	0	0
C7orf50	0	0
C8B	0	0
C9	0	0
C9orf40	0	0
CA1	0	0
CA11	0	0
CA12	0	0
CA13	0	0
CA2	0	0
CADPS	0	0
CA4	0	0
CA5A	0	0
CA6	0	0
CA7	0	0
CA8	0	0
CA9	0	0
CABP2	0	0
CACNA1C	0	0
CACNA1H	0	0
CACNB1	0	0
CACNB3	0	0
CACYBP	0	0
CA3	0	0
CCL24	0	0
CCL25	0	0
CCL26	0	0
CCL27	0	0
CCL28	0	0
CCL3	0	0
CCL4	0	0
CCL5	0	0
CCL7	0	0
CCL8	0	0
CCN1	0	0
CASQ2	0	0
CCN3	0	0
CCN4	0	0
CCN5	0	0
CCND2	0	0
CCNE1	0	0
CCS	0	0
CCT5	0	0
CD101	0	0
CD109	0	0
CD14	0	0
CD160	0	0
CD163	0	0
CCN2	0	0
CAT	0	0
CBLIF	0	0
CBLN1	0	0
CBLN4	0	0
CBS	0	0
CBX2	0	0
CC2D1A	0	0
CCAR2	0	0
CCDC134	0	0
CCDC28A	0	0
CCDC50	0	0
CCL23	0	0
CCL11	0	0
CCL13	0	0
CCL14	0	0
CCL15	0	0
CCL16	0	0
CCL17	0	0
CCL18	0	0
CCL19	0	0
CCL2	0	0
CCL20	0	0
CCL21	0	0
CCL22	0	0
CCER2	0	0
BAP18	0	0
BATF	0	0
BAX	0	0
BCAM	0	0
BCAT1	0	0
BCAT2	0	0
BCHE	0	0
BCL2	0	0
BCL2L1	0	0
BCL2L11	0	0
BCL2L15	0	0
C3	0	0
BCL7B	0	0
BCR	0	0
BDNF	0	0
BECN1	0	0
BEX3	0	0
BGLAP	0	0
BGN	0	0
BHLHE40	0	0
BHMT2	0	0
BID	0	0
BIN2	0	0
BCL7A	0	0
ATP6V1G1	0	0
ATP6V1G2	0	0
ATRAID	0	0
ATRN	0	0
ATXN10	0	0
ATXN2	0	0
ATXN2L	0	0
ATXN3	0	0
AXIN1	0	0
AXL	0	0
AZI2	0	0
BANK1	0	0
B2M	0	0
B3GAT3	0	0
B3GNT7	0	0
B4GALT1	0	0
B4GAT1	0	0
BABAM1	0	0
BACH1	0	0
BAG3	0	0
BAG4	0	0
BAG6	0	0
BAIAP2	0	0
BAMBI	0	0
AZU1	0	0
BSG	0	0
BSND	0	0
BST1	0	0
BST2	0	0
BTC	0	0
BTLA	0	0
BTN1A1	0	0
BTN2A1	0	0
BTN3A2	0	0
BTNL10	0	0
C19orf12	0	0
BIRC2	0	0
C1QA	0	0
C1QBP	0	0
C1QTNF1	0	0
C1QTNF5	0	0
C1QTNF6	0	0
C1QTNF9	0	0
C1R	0	0
C1RL	0	0
C1S	0	0
C2	0	0
C2CD2L	0	0
C2orf69	0	0
C1GALT1C1	0	0
BLMH	0	0
BLNK	0	0
BLOC1S2	0	0
BLOC1S3	0	0
BLVRB	0	0
BMP10	0	0
BMP4	0	0
BMP6	0	0
BMPER	0	0
BNIP2	0	0
BNIP3L	0	0
BRSK2	0	0
BOLA1	0	0
BOLA2	0	0
BPIFA2	0	0
BPIFB1	0	0
BPIFB2	0	0
BRAP	0	0
BRD1	0	0
BRD2	0	0
BRD3	0	0
BRDT	0	0
BRK1	0	0
BRME1	0	0
BOC	0	0
IL22RA1	0	0
IL24	0	0
IL25	0	0
IL2RA	0	0
IL2RB	0	0
IL2RG	0	0
IL3	0	0
IL31	0	0
IL31RA	0	0
IL32	0	0
IL33	0	0
DNAJC9	0	0
IL36A	0	0
IL36G	0	0
IL3RA	0	0
IL4	0	0
IL4R	0	0
IL5	0	0
IL5RA	0	0
IL6	0	0
IL6R	0	0
IL6ST	0	0
IL7	0	0
IL34	0	0
IL15RA	0	0
IL16	0	0
IL17A	0	0
IL17C	0	0
IL17F	0	0
IL17RA	0	0
IL17RB	0	0
IL18	0	0
IL18BP	0	0
IL18R1	0	0
IL18RAP	0	0
IL22	0	0
IL1A	0	0
IL1B	0	0
IL1R2	0	0
IL1RAP	0	0
IL1RL1	0	0
IL1RL2	0	0
IL1RN	0	0
IL2	0	0
IL20	0	0
IL20RA	0	0
IL20RB	0	0
IL21R	0	0
IL19	0	0
ITGA11	0	0
ITGA2	0	0
ITGA5	0	0
ITGA6	0	0
ITGAL	0	0
ITGAM	0	0
ITGAV	0	0
ITGAX	0	0
ITGB1	0	0
ITGB1BP1	0	0
ITGB1BP2	0	0
IL7R	0	0
ITGB5	0	0
ITGB6	0	0
ITGB7	0	0
ITGBL1	0	0
ITIH1	0	0
ITIH3	0	0
ITIH4	0	0
ITIH5	0	0
ITM2A	0	0
ITPA	0	0
ITPR1	0	0
ITPRIP	0	0
ITGB2	0	0
IL9	0	0
ILKAP	0	0
IMMT	0	0
IMPA1	0	0
IMPACT	0	0
IMPG1	0	0
ING1	0	0
INHBB	0	0
INHBC	0	0
INPP1	0	0
INPP5D	0	0
IST1	0	0
INPPL1	0	0
INSL4	0	0
INSL5	0	0
INSR	0	0
IPCEF1	0	0
IQGAP2	0	0
IRAG2	0	0
IRAK1	0	0
IRAK4	0	0
ISLR2	0	0
ISM1	0	0
ISM2	0	0
INPP5J	0	0
HRG	0	0
HS1BP3	0	0
HS3ST3B1	0	0
HS6ST1	0	0
HS6ST2	0	0
HSBP1	0	0
HSD11B1	0	0
HSD17B14	0	0
HSD17B3	0	0
HSDL2	0	0
HSP90B1	0	0
IL15	0	0
HSPA2	0	0
HSPB1	0	0
HSPB6	0	0
HSPG2	0	0
HTR1A	0	0
HTR1B	0	0
HTRA2	0	0
HYAL1	0	0
HYOU1	0	0
ICA1	0	0
ICAM1	0	0
HSPA1A	0	0
HEPH	0	0
HEXIM1	0	0
HGF	0	0
HGFAC	0	0
HGS	0	0
HHEX	0	0
HIF1A	0	0
HIP1	0	0
HIP1R	0	0
HJV	0	0
HK2	0	0
HRC	0	0
HMCN2	0	0
HMGCL	0	0
HMGCS1	0	0
HMMR	0	0
HMOX1	0	0
HMOX2	0	0
HNF1A	0	0
HNRNPK	0	0
HNRNPUL1	0	0
HPCAL1	0	0
HPSE	0	0
HRAS	0	0
HMBS	0	0
IGF2BP3	0	0
IGF2R	0	0
IGFBP1	0	0
IGFBP6	0	0
IGFBP7	0	0
IGFL4	0	0
IGLC2	0	0
IGLON5	0	0
IGSF3	0	0
IGSF8	0	0
IGSF9	0	0
ICAM2	0	0
IKZF2	0	0
IL10	0	0
IL10RA	0	0
IL10RB	0	0
IL11	0	0
IL12A	0	0
IL12B	0	0
IL12RB1	0	0
IL12RB2	0	0
IL13	0	0
IL13RA1	0	0
IL13RA2	0	0
IKBKG	0	0
ICAM3	0	0
ICAM4	0	0
ICAM5	0	0
ICOSLG	0	0
ID4	0	0
IDI2	0	0
IDO1	0	0
IDS	0	0
IDUA	0	0
IFI30	0	0
IFIT1	0	0
IGF1R	0	0
IFNAR1	0	0
IFNG	0	0
IFNGR1	0	0
IFNGR2	0	0
IFNL1	0	0
IFNL2	0	0
IFNLR1	0	0
IFNW1	0	0
IFT20	0	0
IGBP1	0	0
IGDCC3	0	0
IGDCC4	0	0
IFIT3	0	0
LPO	0	0
LPP	0	0
LRCH4	0	0
LRFN2	0	0
LRG1	0	0
LRIG1	0	0
LRIG3	0	0
LRP1	0	0
LRP11	0	0
LRP2	0	0
LRP2BP	0	0
IVD	0	0
LRRC37A2	0	0
LRRC38	0	0
LRRC59	0	0
LRRFIP1	0	0
LRRN1	0	0
LRTM1	0	0
LRTM2	0	0
LSM 1.00	0	0
LSM 8.00	0	0
LSP1	0	0
LTA	0	0
LRRC25	0	0
LGALS7	0	0
LGALS8	0	0
LGALS9	0	0
LGMN	0	0
LHB	0	0
LHPP	0	0
LIF	0	0
LIFR	0	0
LILRA2	0	0
LILRA3	0	0
LILRA4	0	0
LPL	0	0
LILRA6	0	0
LILRB1	0	0
LILRB2	0	0
LILRB4	0	0
LILRB5	0	0
LIPF	0	0
LMNB1	0	0
LMNB2	0	0
LMOD2	0	0
LONP1	0	0
LPA	0	0
LPCAT2	0	0
LILRA5	0	0
MAGED1	0	0
MAMDC2	0	0
MAMDC4	0	0
MAN1A2	0	0
MAN2B2	0	0
MANEAL	0	0
MANF	0	0
MANSC1	0	0
MANSC4	0	0
MAP1LC3A	0	0
MAP1LC3B2	0	0
LTA4H	0	0
MAP2K1	0	0
MAP2K6	0	0
MAP3K5	0	0
MAP4K5	0	0
MAPK13	0	0
MAPK9	0	0
MAPKAPK2	0	0
MAPRE3	0	0
MAPT	0	0
MARCO	0	0
MARS1	0	0
MASP1	0	0
MAP2	0	0
LTB	0	0
LTBP3	0	0
LTBR	0	0
LTO1	0	0
ACAA1	0	0
LXN	0	0
LY6D	0	0
LY75	0	0
LY9	0	0
LY96	0	0
LYAR	0	0
MAGEA3	0	0
LYPD1	0	0
LYPD3	0	0
LYPD8	0	0
LYPLA2	0	0
LYSMD3	0	0
LYVE1	0	0
LYZL2	0	0
LZTFL1	0	0
M6PR	0	0
MAD1L1	0	0
MAEA	0	0
MAG	0	0
LYN	0	0
KIR2DL2	0	0
KIR2DL3	0	0
KIR2DS4	0	0
KIR3DL1	0	0
KIR3DL2	0	0
KIRREL1	0	0
KIRREL2	0	0
KIT	0	0
KITLG	0	0
KLB	0	0
KLF4	0	0
LGALS4	0	0
KLK1	0	0
KLK10	0	0
KLK11	0	0
KLK12	0	0
KLK13	0	0
KLK14	0	0
KLK15	0	0
KLK3	0	0
KLK6	0	0
KLK8	0	0
KLRB1	0	0
KLHL41	0	0
IZUMO1	0	0
JAM2	0	0
JAM3	0	0
JCHAIN	0	0
JMJD1C	0	0
JPT2	0	0
JUN	0	0
KAZALD1	0	0
KAZN	0	0
KCNC4	0	0
KCNH2	0	0
KIFBP	0	0
KCTD5	0	0
KDM3A	0	0
KDR	0	0
KEL	0	0
KHDC3L	0	0
KIAA0319	0	0
KIAA1549	0	0
KIAA1549L	0	0
KIAA2013	0	0
KIF1C	0	0
KIF20B	0	0
KIF22	0	0
KCNIP4	0	0
LAMTOR5	0	0
LAP3	0	0
LARP1	0	0
LAT	0	0
LAT2	0	0
LATS1	0	0
LBP	0	0
LBR	0	0
LCAT	0	0
LCN15	0	0
LCN2	0	0
KLRC1	0	0
LDLR	0	0
LDLRAP1	0	0
LEFTY2	0	0
LEG1	0	0
LELP1	0	0
LEO1	0	0
LEP	0	0
LEPR	0	0
LETM1	0	0
LGALS1	0	0
LGALS3	0	0
LGALS3BP	0	0
LCP1	0	0
KLRD1	0	0
KLRF1	0	0
KLRK1	0	0
KRT14	0	0
KRT17	0	0
KRT18	0	0
KRT19	0	0
KRT5	0	0
KRT6C	0	0
KRT8	0	0
KYAT1	0	0
LAMP3	0	0
L1CAM	0	0
L3HYPDH	0	0
LACRT	0	0
LACTB2	0	0
LAG3	0	0
LAIR1	0	0
LAIR2	0	0
LAMA1	0	0
LAMA4	0	0
LAMB1	0	0
LAMP1	0	0
LAMP2	0	0
KYNU	0	0
EVI5	0	0
EVPL	0	0
EXOSC10	0	0
EXTL1	0	0
EZR	0	0
F11	0	0
F11R	0	0
F12	0	0
F2	0	0
F2R	0	0
F3	0	0
HEPACAM2	0	0
F9	0	0
FABP1	0	0
FABP2	0	0
FABP3	0	0
FABP4	0	0
FABP5	0	0
FABP6	0	0
FABP9	0	0
FADD	0	0
FAM13A	0	0
FAM171A2	0	0
F7	0	0
EPCAM	0	0
EPGN	0	0
EPHA1	0	0
EPHA4	0	0
EPHB4	0	0
EPHB6	0	0
EPHX2	0	0
EPN1	0	0
EPO	0	0
EPPK1	0	0
EPS8L2	0	0
EVI2B	0	0
ERBIN	0	0
ERC2	0	0
ERCC1	0	0
ERMAP	0	0
ERN 1.00	0	0
ERP29	0	0
ERP44	0	0
ESAM	0	0
ESM1	0	0
ESPL1	0	0
ESR1	0	0
ESYT2	0	0
ERBB4	0	0
FCRLB	0	0
FDX1	0	0
FDX2	0	0
FEN1	0	0
FES	0	0
FETUB	0	0
FGA	0	0
FGD3	0	0
FGF12	0	0
FGF16	0	0
FGF19	0	0
FAM171B	0	0
FGF20	0	0
FGF21	0	0
FGF23	0	0
FGF3	0	0
FGF6	0	0
FGF7	0	0
FGF9	0	0
FGFBP1	0	0
FGFBP2	0	0
FGFBP3	0	0
FGFR2	0	0
FGFR4	0	0
FGF2	0	0
FAM172A	0	0
FAM20A	0	0
FAM3B	0	0
FAM3C	0	0
FAM3D	0	0
FAP	0	0
FARSA	0	0
FAS	0	0
FASLG	0	0
FBLN2	0	0
FBN2	0	0
FCRL6	0	0
FCAMR	0	0
FCAR	0	0
FCER1A	0	0
FCER2	0	0
FCGR2A	0	0
FCGR2B	0	0
FCGR3B	0	0
FCN1	0	0
FCRL1	0	0
FCRL2	0	0
FCRL3	0	0
FCRL5	0	0
FBP1	0	0
DTD1	0	0
DTNB	0	0
DTX2	0	0
DTX3	0	0
DTYMK	0	0
DUOX2	0	0
DUSP13	0	0
DUSP29	0	0
DUSP3	0	0
DUT	0	0
DXO	0	0
EPB41L5	0	0
DYNLT1	0	0
DYNLT3	0	0
EBAG9	0	0
ECE1	0	0
ECHDC3	0	0
ECHS1	0	0
ECI2	0	0
ECM1	0	0
ECSCR	0	0
EDAR	0	0
EDDM3B	0	0
DYNC1H1	0	0
DNER	0	0
DNLZ	0	0
DNM1	0	0
DNM3	0	0
DNMBP	0	0
DNPEP	0	0
DNPH1	0	0
DOC2B	0	0
DOCK9	0	0
DOK1	0	0
DOK2	0	0
DSG4	0	0
DPEP2	0	0
DPP10	0	0
DPP6	0	0
DPP7	0	0
DPT	0	0
DPY30	0	0
DRAXIN	0	0
DRG2	0	0
DSC2	0	0
DSCAM	0	0
DSG2	0	0
DSG3	0	0
DPEP1	0	0
EIF5A	0	0
ELAC1	0	0
ELAVL4	0	0
ELOA	0	0
ELOB	0	0
ENAH	0	0
ENDOU	0	0
ENG	0	0
ENO1	0	0
ENO2	0	0
ENO3	0	0
EDEM2	0	0
ENOX2	0	0
ENPEP	0	0
ENPP2	0	0
ENPP5	0	0
ENPP6	0	0
ENPP7	0	0
ENSA	0	0
ENTPD2	0	0
ENTPD5	0	0
ENTPD6	0	0
ENTR1	0	0
EP300	0	0
ENOPH1	0	0
EDF1	0	0
EDN1	0	0
EDNRB	0	0
EEF1D	0	0
EFCAB14	0	0
EFCAB2	0	0
EFNA1	0	0
EFNA4	0	0
EFNB2	0	0
EGF	0	0
EGFL7	0	0
EIF5	0	0
EGLN1	0	0
EHBP1	0	0
EHD3	0	0
EIF1AX	0	0
EIF2AK2	0	0
EIF2AK3	0	0
EIF2S2	0	0
EIF4B	0	0
EIF4E	0	0
EIF4EBP1	0	0
EIF4G1	0	0
EIF4G3	0	0
EGFLAM	0	0
GMFG	0	0
GMPR	0	0
GMPR2	0	0
GNAS	0	0
GNE	0	0
GNGT1	0	0
GNLY	0	0
GNPDA1	0	0
GNPDA2	0	0
GOLGA3	0	0
GOLM2	0	0
FGL1	0	0
GORASP2	0	0
GOT1	0	0
GP1BA	0	0
GP1BB	0	0
GP2	0	0
GP5	0	0
GP6	0	0
GPA33	0	0
GPC1	0	0
GPHA2	0	0
GPI	0	0
GOPC	0	0
GHR	0	0
GHRHR	0	0
GHRL	0	0
GID8	0	0
GIGYF2	0	0
GIMAP7	0	0
GIMAP8	0	0
GIP	0	0
GIPC2	0	0
GIPC3	0	0
GIPR	0	0
GM2A	0	0
GJA8	0	0
GKN1	0	0
GLA	0	0
GLB1	0	0
GLI2	0	0
GLO1	0	0
GLOD4	0	0
GLP1R	0	0
GLRX	0	0
GLRX5	0	0
GLT8D2	0	0
GLYR1	0	0
GIT1	0	0
GUCA2A	0	0
GUCY2C	0	0
GUK1	0	0
GUSB	0	0
GYS1	0	0
GZMA	0	0
GZMB	0	0
GZMH	0	0
H2AP	0	0
HADH	0	0
HAGH	0	0
GPIHBP1	0	0
HBEGF	0	0
HBQ1	0	0
HBZ	0	0
HCG22	0	0
HCLS1	0	0
HDAC8	0	0
HDAC9	0	0
HDDC2	0	0
HDGF	0	0
HDGFL2	0	0
HEBP1	0	0
HEG1	0	0
HARS1	0	0
GPKOW	0	0
GPNMB	0	0
GPR101	0	0
GPR158	0	0
GPR15L	0	0
GPR37	0	0
GPRC5C	0	0
GRAP2	0	0
GRIK2	0	0
GRIN2B	0	0
GRK5	0	0
GTPBP2	0	0
GRP	0	0
GRPEL1	0	0
GRSF1	0	0
GSAP	0	0
GSN	0	0
GSR	0	0
GSTA1	0	0
GSTA3	0	0
GSTM4	0	0
GSTP1	0	0
GSTT2B	0	0
GTF2IRD1	0	0
GRN	0	0
FOS	0	0
FOSB	0	0
FOXJ3	0	0
FOXO1	0	0
FOXO3	0	0
FRMD4B	0	0
FRMD7	0	0
FRZB	0	0
FSHB	0	0
FST	0	0
FSTL1	0	0
GH2	0	0
FUCA1	0	0
FUOM	0	0
FURIN	0	0
FUS	0	0
FUT1	0	0
FUT3	0	0
FUT8	0	0
FXN	0	0
FXYD5	0	0
FYB1	0	0
FZD10	0	0
FTCD	0	0
FGR	0	0
FH	0	0
FHIP2A	0	0
FHIT	0	0
FIS1	0	0
FKBP14	0	0
FKBP1B	0	0
FKBP4	0	0
FKBP5	0	0
FKBP7	0	0
FKBPL	0	0
FOLR3	0	0
FLRT2	0	0
FLT1	0	0
FLT3	0	0
FLT3LG	0	0
FLT4	0	0
FMNL1	0	0
FMR1	0	0
FN1	0	0
FNDC1	0	0
FNTA	0	0
FOLH1	0	0
FOLR2	0	0
FLI1	0	0
GBP2	0	0
GBP4	0	0
GBP6	0	0
GC	0	0
GCC1	0	0
GCG	0	0
GCHFR	0	0
GCLM	0	0
GCNT1	0	0
GDF2	0	0
GDNF	0	0
FZD8	0	0
GFER	0	0
GFOD2	0	0
GFRA1	0	0
GFRA2	0	0
GFRA3	0	0
GFRAL	0	0
GGA1	0	0
GGACT	0	0
GGCT	0	0
GGH	0	0
GGT1	0	0
GGT5	0	0
GET3	0	0
GABARAP	0	0
GABARAPL1	0	0
GABRA4	0	0
GAD1	0	0
GAD2	0	0
GADD45B	0	0
GADD45GIP1	0	0
GAGE2A	0	0
GAL	0	0
GALNT10	0	0
GALNT2	0	0
GBP1	0	0
GALNT5	0	0
GALNT7	0	0
GAMT	0	0
GAPDH	0	0
GART	0	0
GAS2	0	0
GAS6	0	0
GASK1A	0	0
GAST	0	0
GATA3	0	0
GATD3	0	0
GBA	0	0
GALNT3	0	0

### Sheet: ST15
BORUTA feature selection - complete lists of feature stability percentages for subgroup MALE APOE4 carrier with all features EXCEPT Age
Feature	Selection_Count	Stability_Proportion		71
ACTA2	15	1
RET	15	1
CDON	15	1
GDF15	15	1
GFAP	15	1
DPP4	15	1
ELN	15	1
IGSF21	15	1
IGFBP2	15	1
NEFL	15	1
LTBP2	15	1
EGFR	15	1
KLK4	15	1
TNFRSF11B	15	1
SRPX	15	1
CXCL14	15	1
CXCL17	15	1
APOE	15	1
WNT9A	15	1
WFDC2	15	1
ERBB3	15	1
CHGA	15	1
SCARF2	15	1
MMP12	15	1
TSPAN1	15	1
NTproBNP	15	1
CDCP1	15	1
TIMP4	15	1
EDA2R	15	1
GH1	14	0.933333
FCN2	14	0.933333
SYT1	14	0.933333
CKB	14	0.933333
IGFBPL1	13	0.866667
CLEC3B	13	0.866667
TGFBI	13	0.866667
SHBG	13	0.866667
NPPB	13	0.866667
TREM2	13	0.866667
AREG	13	0.866667
EFEMP1	13	0.866667
FGF5	12	0.8
C1QL2	12	0.8
HAVCR1	12	0.8
PRELP	11	0.733333
CHRDL1	11	0.733333
DCBLD2	11	0.733333
PSG1	10	0.666667
GPD1	10	0.666667
VGF	10	0.666667
RSPO3	10	0.666667
ADM	10	0.666667
CFP	9	0.6
DCN	9	0.6
TNXB	9	0.6
CRIM1	9	0.6
KHK	9	0.6
REG3A	8	0.533333
KLK7	8	0.533333
CEND1	8	0.533333
BCAN	8	0.533333
SCLY	7	0.466667
OGN	7	0.466667
TFF3	7	0.466667
SERPINA11	7	0.466667
ADA	7	0.466667
CTSV	6	0.4
ADIPOQ	6	0.4
CA14	6	0.4
CD276	6	0.4
CXCL9	6	0.4
ADGRD1	5	0.333333
IGFBP3	5	0.333333
ACY1	5	0.333333
EBI3	5	0.333333
TPK1	5	0.333333
LMOD1	5	0.333333
IL17D	4	0.266667
CCDC80	4	0.266667
MERTK	4	0.266667
KLKB1	4	0.266667
TNFSF10	4	0.266667
MLN	4	0.266667
HAO1	4	0.266667
ERBB2	3	0.2
CHI3L1	3	0.2
EREG	3	0.2
SUSD5	3	0.2
RSPO1	3	0.2
HPGDS	3	0.2
GRHPR	3	0.2
C7	3	0.2
IGHMBP2	3	0.2
GPC5	3	0.2
NFIC	2	0.133333
VSIG4	2	0.133333
NOTCH3	2	0.133333
IL1R1	2	0.133333
TNFSF11	2	0.133333
bOHbutyrate	2	0.133333
NIT1	2	0.133333
M_LDL_PL	2	0.133333
M_LDL_L	2	0.133333
OBP2B	2	0.133333
SUSD2	2	0.133333
IL17C	2	0.133333
LAYN	2	0.133333
EPHA10	2	0.133333
SCP2	2	0.133333
GPHA2	2	0.133333
MSR1	2	0.133333
MEGF9	2	0.133333
ADAMTS16	2	0.133333
EDIL3	2	0.133333
APOA2	2	0.133333
MSTN	2	0.133333
ACE2	2	0.133333
ADGRG1	1	0.0666667
ASAH1	1	0.0666667
ART3	1	0.0666667
ADH1B	1	0.0666667
TNFRSF10B	1	0.0666667
ENO3	1	0.0666667
PLAUR	1	0.0666667
TFPI	1	0.0666667
IGF2BP3	1	0.0666667
LRRN1	1	0.0666667
ARHGAP30	1	0.0666667
HNMT	1	0.0666667
YAP1	1	0.0666667
LRPAP1	1	0.0666667
PKD1	1	0.0666667
IFNLR1	1	0.0666667
FASLG	1	0.0666667
Glucose	1	0.0666667
PLG	1	0.0666667
FSTL3	1	0.0666667
INSL3	1	0.0666667
P4HB	1	0.0666667
THOP1	1	0.0666667
XS_VLDL_PL	1	0.0666667
RBFOX3	1	0.0666667
CNTN3	1	0.0666667
L_LDL_TG	1	0.0666667
M_LDL_TG	1	0.0666667
PSPN	1	0.0666667
COQ7	1	0.0666667
NPTXR	1	0.0666667
EFHD1	1	0.0666667
OGFR	1	0.0666667
NOMO1	1	0.0666667
CEACAM1	1	0.0666667
APOM	1	0.0666667
CALB1	1	0.0666667
LDL_TG	1	0.0666667
ACAA1	1	0.0666667
FOLR1	1	0.0666667
PIK3IP1	1	0.0666667
ERI1	1	0.0666667
TP53	1	0.0666667
PGA4	1	0.0666667
CHIT1	1	0.0666667
TNFSF13	1	0.0666667
SOD2	1	0.0666667
SOD3	1	0.0666667
F13B	1	0.0666667
SPON1	1	0.0666667
HSPB6	1	0.0666667
CCN5	1	0.0666667
PFDN6	1	0.0666667
F11	1	0.0666667
ERP44	1	0.0666667
F10	1	0.0666667
ANXA1	1	0.0666667
PTS	0	0
PTRHD1	0	0
PRRT3	0	0
PTTG1	0	0
PTX3	0	0
PTPRZ1	0	0
PPIF	0	0
PTPRS	0	0
PPL	0	0
PTPRN2	0	0
PTPRM	0	0
PTPRK	0	0
PTPRH	0	0
PPM1A	0	0
PPM1B	0	0
PTPRF	0	0
PTPRC	0	0
PPM1F	0	0
PTPRB	0	0
PPME1	0	0
PPP1CC	0	0
PTPRR	0	0
PRND	0	0
PRL	0	0
PON3	0	0
RAB39B	0	0
RAB37	0	0
PRKRA	0	0
PROC	0	0
RAB33A	0	0
RAB2B	0	0
PPBP	0	0
PPCDC	0	0
RAB27B	0	0
PROCR	0	0
RAB11FIP3	0	0
RAB10	0	0
PRR5	0	0
QPCT	0	0
QDPR	0	0
PZP	0	0
PROK1	0	0
PROS1	0	0
PYY	0	0
PYDC1	0	0
PRR4	0	0
PXN	0	0
PXDNL	0	0
PVR	0	0
PPIB	0	0
PPP1R12A	0	0
PPIE	0	0
PVALB	0	0
QSOX1	0	0
PSME1	0	0
PRC1	0	0
PSMD9	0	0
PSMD5	0	0
PRKAR2A	0	0
PSMD1	0	0
PRCP	0	0
PRSS27	0	0
PRDX1	0	0
PRSS53	0	0
PRSS8	0	0
PRTFDC1	0	0
PSMC3	0	0
PRDX2	0	0
PRTG	0	0
PPP1R14A	0	0
PRG3	0	0
PSAPL1	0	0
PSAP	0	0
PRKAB1	0	0
PRG2	0	0
PRUNE2	0	0
PSCA	0	0
RAB3GAP1	0	0
PRKAG3	0	0
PREB	0	0
PRKAR1A	0	0
PSIP1	0	0
PRDX6	0	0
PRDX5	0	0
PRDX3	0	0
PSMA1	0	0
PRTN3	0	0
PTPN9	0	0
PPP1R12B	0	0
PPP1R14D	0	0
PRSS2	0	0
PTPN6	0	0
PPP1R2	0	0
PRKG1	0	0
PTPN1	0	0
PTP4A3	0	0
PPP1R9B	0	0
PTN	0	0
PTK7	0	0
PTH1R	0	0
PPP2R5A	0	0
PTH	0	0
PRSS22	0	0
PSME2	0	0
PSMG3	0	0
PRAP1	0	0
PRAME	0	0
PQBP1	0	0
PPY	0	0
PSMG4	0	0
PPP3R1	0	0
PSRC1	0	0
PRKD2	0	0
PSTPIP2	0	0
PTEN	0	0
PTGDS	0	0
PPT1	0	0
PTGES2	0	0
PTGR1	0	0
PRKCQ	0	0
SCARF1	0	0
SCG2	0	0
SCG3	0	0
SCGB1A1	0	0
SCGB2A2	0	0
SCGB3A1	0	0
SCGB3A2	0	0
SCGN	0	0
SCIN	0	0
SCN2A	0	0
POSTN	0	0
SCN3A	0	0
SCN3B	0	0
SCN4B	0	0
SCPEP1	0	0
SCRG1	0	0
SCRIB	0	0
SCRN1	0	0
SCT	0	0
SDC1	0	0
SDC4	0	0
SDCCAG8	0	0
SCN2B	0	0
S100A11	0	0
S100A12	0	0
S100A13	0	0
S100A14	0	0
S100A16	0	0
S100A3	0	0
S100A4	0	0
S100G	0	0
S100P	0	0
SAA4	0	0
SAFB2	0	0
SCARB2	0	0
SAMD9L	0	0
SAP18	0	0
SARG	0	0
SART1	0	0
SAT1	0	0
SAT2	0	0
SATB1	0	0
SBSN	0	0
SCAMP3	0	0
SCARA5	0	0
SCARB1	0	0
SAG	0	0
SERPINA7	0	0
SERPINA9	0	0
SERPINB1	0	0
SERPINB5	0	0
SERPINB6	0	0
SERPINB8	0	0
SERPINB9	0	0
SERPINC1	0	0
SERPIND1	0	0
SERPINE1	0	0
SERPINE2	0	0
SDHB	0	0
SERPINF2	0	0
SERPING1	0	0
SERPINH1	0	0
SERPINI1	0	0
SERPINI2	0	0
SESTD1	0	0
SETMAR	0	0
SEZ6	0	0
SEZ6L	0	0
SEZ6L2	0	0
SF3B4	0	0
SERPINF1	0	0
SDK2	0	0
SEC31A	0	0
SEL1L	0	0
SELE	0	0
SELENOP	0	0
SELL	0	0
SELP	0	0
SELPLG	0	0
SEMA3F	0	0
SEMA3G	0	0
SEMA4C	0	0
SERPINA6	0	0
SEMA6C	0	0
SEMA7A	0	0
SEPTIN3	0	0
SEPTIN7	0	0
SEPTIN8	0	0
SEPTIN9	0	0
SERPINA1	0	0
SERPINA12	0	0
SERPINA3	0	0
SERPINA4	0	0
SERPINA5	0	0
SEMA4D	0	0
RBM25	0	0
RBP1	0	0
RBP2	0	0
RBP5	0	0
RBP7	0	0
RBPMS	0	0
RBPMS2	0	0
RCC1	0	0
RCOR1	0	0
RECK	0	0
REEP4	0	0
RYR1	0	0
REG1B	0	0
REG3G	0	0
REG4	0	0
RELB	0	0
RELT	0	0
REN	0	0
REPS1	0	0
REST	0	0
RETN	0	0
REXO2	0	0
RFC4	0	0
REG1A	0	0
RAB44	0	0
RAB6A	0	0
RAB6B	0	0
RABEP1	0	0
RABEPK	0	0
RABGAP1L	0	0
RAC3	0	0
RAD23B	0	0
RAD51	0	0
RALB	0	0
RALY	0	0
RBM19	0	0
RANBP2	0	0
RANGAP1	0	0
RAP1A	0	0
RAPGEF2	0	0
RARRES1	0	0
RARRES2	0	0
RASA1	0	0
RASGRF1	0	0
RASSF2	0	0
RBKS	0	0
RBM17	0	0
RANBP1	0	0
RNF41	0	0
RNF43	0	0
RNF5	0	0
ROBO1	0	0
ROBO2	0	0
ROBO4	0	0
ROR1	0	0
RP2	0	0
RPA2	0	0
RPE	0	0
RPGR	0	0
RGCC	0	0
RPS10	0	0
RRAS	0	0
RRM2	0	0
RRM2B	0	0
RRP15	0	0
RTBDN	0	0
RTKN2	0	0
RTN4IP1	0	0
RTN4R	0	0
RUVBL1	0	0
RWDD1	0	0
RPL14	0	0
RGL2	0	0
RGMA	0	0
RGMB	0	0
RGS10	0	0
RGS8	0	0
RHOC	0	0
RICTOR	0	0
RIDA	0	0
RILP	0	0
RILPL2	0	0
RIPK4	0	0
RNF4	0	0
RLN2	0	0
RNASE1	0	0
RNASE10	0	0
RNASE3	0	0
RNASE4	0	0
RNASE6	0	0
RNASEH2A	0	0
RNASET2	0	0
RNF149	0	0
RNF168	0	0
RNF31	0	0
RLN1	0	0
NAMPT	0	0
NAP1L4	0	0
NAPRT	0	0
NARS1	0	0
NBL1	0	0
NBN	0	0
NCAM1	0	0
NCAM2	0	0
NCAN	0	0
NCF2	0	0
NCK2	0	0
PLA2G15	0	0
NCR1	0	0
NCR3LG1	0	0
NCS1	0	0
NDRG1	0	0
NDST1	0	0
NDUFA5	0	0
NDUFB7	0	0
NDUFS6	0	0
NEB	0	0
NECAP2	0	0
NECTIN1	0	0
NCLN	0	0
MYDGF	0	0
MYH4	0	0
MYH7B	0	0
MYH9	0	0
MYL1	0	0
MYL3	0	0
MYL4	0	0
MYL6B	0	0
MYLPF	0	0
MYO6	0	0
MYO9B	0	0
NAGPA	0	0
MYOM1	0	0
MYOM2	0	0
MYOM3	0	0
MZB1	0	0
MZT1	0	0
NAA10	0	0
NAA80	0	0
NAAA	0	0
NACC1	0	0
NADK	0	0
NAGA	0	0
NAGK	0	0
MYOC	0	0
NID2	0	0
NINJ1	0	0
NIT2	0	0
NLGN1	0	0
NLGN2	0	0
NME1	0	0
NME3	0	0
NMI	0	0
NMNAT1	0	0
NMRK2	0	0
NMT1	0	0
NECTIN2	0	0
NOS1	0	0
NOS2	0	0
NOS3	0	0
NOTCH1	0	0
NOTCH2	0	0
NPC2	0	0
NPDC1	0	0
NPHS1	0	0
NPHS2	0	0
NPL	0	0
NPPC	0	0
NOP56	0	0
NECTIN4	0	0
NEDD4L	0	0
NEDD9	0	0
NEK7	0	0
NELL1	0	0
NELL2	0	0
NENF	0	0
NEO1	0	0
NEXN	0	0
NFASC	0	0
NFAT5	0	0
NID1	0	0
NFATC3	0	0
NFE2	0	0
NFKB1	0	0
NFKB2	0	0
NFKBIE	0	0
NFU1	0	0
NFX1	0	0
NFYA	0	0
NGF	0	0
NGFR	0	0
NGRN	0	0
NHLRC3	0	0
NFATC1	0	0
METAP1D	0	0
METAP2	0	0
MFAP3	0	0
MFAP3L	0	0
MFAP4	0	0
MFAP5	0	0
MFGE8	0	0
MGLL	0	0
MGMT	0	0
MIA	0	0
MICALL2	0	0
MYCBP2	0	0
MIF	0	0
MILR1	0	0
MINDY1	0	0
MINK1	0	0
MITD1	0	0
MKI67	0	0
MLLT1	0	0
MME	0	0
MMP1	0	0
MMP10	0	0
MMP13	0	0
MICB	0	0
MAX	0	0
MB	0	0
MBL2	0	0
MCAM	0	0
MCEE	0	0
MCEMP1	0	0
MCFD2	0	0
MCTS1	0	0
MDGA1	0	0
MDH1	0	0
MDK	0	0
METAP1	0	0
MECR	0	0
MED18	0	0
MED21	0	0
MEGF10	0	0
MEGF11	0	0
MELTF	0	0
MENT	0	0
MEP1A	0	0
MEP1B	0	0
MEPE	0	0
MESD	0	0
MET	0	0
MDM1	0	0
MRPL58	0	0
MRPS16	0	0
MSLN	0	0
MSLNL	0	0
MSMB	0	0
MSRA	0	0
MST1	0	0
MTDH	0	0
MTHFD2	0	0
MTHFSD	0	0
MTIF3	0	0
MMP15	0	0
MTR	0	0
MTSS1	0	0
MTSS2	0	0
MTUS1	0	0
MUC13	0	0
MUC16	0	0
MUC2	0	0
MUCL3	0	0
MVK	0	0
MXRA8	0	0
MYBPC1	0	0
MYBPC2	0	0
MTPN	0	0
MMP3	0	0
MMP7	0	0
MMP8	0	0
MMP9	0	0
MMUT	0	0
MN1	0	0
MNAT1	0	0
MNDA	0	0
MOCS2	0	0
MOG	0	0
MORC3	0	0
MRPL52	0	0
MORF4L2	0	0
MORN4	0	0
MPHOSPH8	0	0
MPI	0	0
MPIG6B	0	0
MPO	0	0
MPRIP	0	0
MRC1	0	0
MRI1	0	0
MRPL24	0	0
MRPL28	0	0
MRPL46	0	0
MORF4L1	0	0
PENK	0	0
PEPD	0	0
PER3	0	0
PF4	0	0
PFDN2	0	0
PFDN4	0	0
PFKFB2	0	0
PGD	0	0
PGF	0	0
PGLYRP1	0	0
PGLYRP2	0	0
NPR 1.00	0	0
PGM2	0	0
PGR	0	0
PHACTR2	0	0
PHLDB1	0	0
PHLDB2	0	0
PHOSPHO1	0	0
PHYKPL	0	0
PI16	0	0
PI3	0	0
PIBF1	0	0
PIGR	0	0
PGLYRP4	0	0
PDCD6	0	0
PDCL2	0	0
PDE1C	0	0
PDE4D	0	0
PDE5A	0	0
PDGFA	0	0
PDGFB	0	0
PDGFC	0	0
PDGFRA	0	0
PDGFRB	0	0
PDIA2	0	0
PECR	0	0
PDIA4	0	0
PDIA5	0	0
PDLIM5	0	0
PDLIM7	0	0
PDP1	0	0
PDRG1	0	0
PDXDC1	0	0
PDZD2	0	0
PDZK1	0	0
PEAR1	0	0
PEBP1	0	0
PECAM1	0	0
PDIA3	0	0
PLXDC1	0	0
PLXDC2	0	0
PLXNA4	0	0
PLXNB2	0	0
PLXNB3	0	0
PM20D1	0	0
PMCH	0	0
PMM2	0	0
PMS1	0	0
PMVK	0	0
PNLIP	0	0
PIK3AP1	0	0
PNLIPRP2	0	0
PNMA1	0	0
PNMA2	0	0
PNPT1	0	0
PODXL	0	0
PODXL2	0	0
POF1B	0	0
POLR2A	0	0
POLR2F	0	0
POMC	0	0
PON1	0	0
PON2	0	0
PNLIPRP1	0	0
PIKFYVE	0	0
PILRA	0	0
PILRB	0	0
PINLYP	0	0
PITHD1	0	0
PKD2	0	0
PKLR	0	0
PKN3	0	0
PLA2G10	0	0
SFRP1	0	0
PLA2G1B	0	0
PLTP	0	0
PLA2G4A	0	0
PLA2G7	0	0
PLAT	0	0
PLAU	0	0
PLB1	0	0
PLCB1	0	0
PLCB2	0	0
PLEKHO1	0	0
PLIN1	0	0
PLIN3	0	0
PLPBP	0	0
PLSCR3	0	0
PLA2G2A	0	0
NUDT15	0	0
NUDT16	0	0
NUDT2	0	0
NUDT5	0	0
NUMB	0	0
NUP50	0	0
NXPE4	0	0
NXPH1	0	0
NXPH3	0	0
OCLN	0	0
ODAM	0	0
PDCD5	0	0
OGA	0	0
OGT	0	0
OLFM4	0	0
OLR1	0	0
OMD	0	0
OMG	0	0
OMP	0	0
OPHN1	0	0
OPLAH	0	0
OPTC	0	0
ORM1	0	0
OFD1	0	0
NPTN	0	0
NPTX1	0	0
NPTX2	0	0
NPY	0	0
NRCAM	0	0
NRGN	0	0
NRN1	0	0
NRP1	0	0
NRP2	0	0
NRTN	0	0
NRXN3	0	0
NUDT10	0	0
NT5C	0	0
NT5C1A	0	0
NT5C3A	0	0
NT5E	0	0
NTF3	0	0
NTF4	0	0
NTRK2	0	0
NTRK3	0	0
NUB1	0	0
NUBP1	0	0
NUCB2	0	0
NUDC	0	0
NSFL1C	0	0
PAPPA	0	0
PARD3	0	0
PARK7	0	0
PARP1	0	0
PAXX	0	0
PBK	0	0
PBLD	0	0
PBXIP1	0	0
PCARE	0	0
PCBD1	0	0
PCBP2	0	0
OSBPL2	0	0
PCDH12	0	0
PCDH17	0	0
PCDH7	0	0
PCDH9	0	0
PCDHB15	0	0
PCNA	0	0
PCSK7	0	0
PCSK9	0	0
PCYT2	0	0
PDAP1	0	0
PDCD1	0	0
PDCD1LG2	0	0
PCDH1	0	0
OSCAR	0	0
OSM	0	0
OSMR	0	0
OSTN	0	0
OTOA	0	0
OTUD6B	0	0
OTUD7B	0	0
OXCT1	0	0
OXT	0	0
PACS2	0	0
PADI2	0	0
PAMR1	0	0
PAEP	0	0
PAFAH1B3	0	0
PAFAH2	0	0
PAG1	0	0
PAGR1	0	0
PAIP2B	0	0
PAK4	0	0
PALLD	0	0
PALM	0	0
PALM2	0	0
PALM3	0	0
PAM	0	0
PADI4	0	0
S_VLDL_FC	0	0
XL_HDL_FC	0	0
XL_VLDL_FC	0	0
XS_VLDL_FC	0	0
Glucose_Lactate	0	0
Gln	0	0
Gly	0	0
GlycA	0	0
His	0	0
Ile	0	0
Lactate	0	0
SLAMF6	0	0
LA	0	0
MUFA	0	0
Omega_3	0	0
Omega_6	0	0
Phe	0	0
Phosphatidylc	0	0
Phosphoglyc	0	0
XXL_VLDL_PL	0	0
IDL_PL	0	0
L_HDL_PL	0	0
L_LDL_PL	0	0
Leu	0	0
L_HDL_P	0	0
L_LDL_P	0	0
L_VLDL_P	0	0
M_HDL_P	0	0
M_LDL_P	0	0
M_VLDL_P	0	0
S_HDL_P	0	0
S_LDL_P	0	0
S_VLDL_P	0	0
XL_HDL_P	0	0
XL_VLDL_P	0	0
S_LDL_FC	0	0
Creatinine	0	0
Unsaturation	0	0
DHA	0	0
XXL_VLDL_FC	0	0
IDL_FC	0	0
L_HDL_FC	0	0
L_LDL_FC	0	0
L_VLDL_FC	0	0
M_HDL_FC	0	0
M_LDL_FC	0	0
M_VLDL_FC	0	0
S_HDL_FC	0	0
XS_VLDL_P	0	0
Val	0	0
XXL_VLDL_C	0	0
XL_VLDL_C	0	0
L_VLDL_C	0	0
M_VLDL_C	0	0
S_VLDL_C	0	0
XS_VLDL_C	0	0
IDL_C	0	0
L_LDL_C	0	0
M_LDL_C	0	0
S_LDL_C	0	0
L_VLDL_PL	0	0
L_HDL_C	0	0
M_HDL_C	0	0
S_HDL_C	0	0
XXL_VLDL_L	0	0
XL_VLDL_L	0	0
L_VLDL_L	0	0
M_VLDL_L	0	0
S_VLDL_L	0	0
XS_VLDL_L	0	0
IDL_L	0	0
L_LDL_L	0	0
S_LDL_L	0	0
XL_HDL_C	0	0
M_HDL_PL	0	0
M_VLDL_PL	0	0
S_HDL_PL	0	0
S_LDL_PL	0	0
S_VLDL_PL	0	0
XL_HDL_PL	0	0
XL_VLDL_PL	0	0
Pyruvate	0	0
SFA	0	0
Corrected_Ala	0	0
Sphingomyelins	0	0
Tyr	0	0
XXL_VLDL_TG	0	0
IDL_TG	0	0
L_HDL_TG	0	0
L_VLDL_TG	0	0
M_HDL_TG	0	0
M_VLDL_TG	0	0
S_HDL_TG	0	0
S_LDL_TG	0	0
S_VLDL_TG	0	0
XL_HDL_TG	0	0
XL_VLDL_TG	0	0
XS_VLDL_TG	0	0
Cholines	0	0
VTCN1	0	0
VTI1A	0	0
VWA1	0	0
VWA5A	0	0
VWC2	0	0
VWC2L	0	0
VWF	0	0
WARS	0	0
WAS	0	0
WASF1	0	0
WASF3	0	0
IDL_P	0	0
WASL	0	0
WDR46	0	0
WFDC1	0	0
WFDC12	0	0
WFIKKN1	0	0
WFIKKN2	0	0
WIF1	0	0
WWP2	0	0
XCL1	0	0
XG	0	0
XIAP	0	0
WASHC3	0	0
VCAN	0	0
VCPKMT	0	0
VEGFA	0	0
VEGFB	0	0
VEGFC	0	0
VEGFD	0	0
VIM	0	0
VIPR1	0	0
VIT	0	0
VMO1	0	0
VNN 1.00	0	0
VTA1	0	0
VPS28	0	0
VPS37A	0	0
VPS4B	0	0
VPS53	0	0
VSIG10	0	0
VSIG10L	0	0
VSIG2	0	0
VSIR	0	0
VSNL1	0	0
VSTM1	0	0
VSTM2B	0	0
VSTM2L	0	0
VNN 2.00	0	0
Ala	0	0
Albumin	0	0
ApoA1	0	0
ApoB	0	0
HDL_size	0	0
LDL_size	0	0
VLDL_size	0	0
XXL_VLDL_CE	0	0
IDL_CE	0	0
L_HDL_CE	0	0
L_LDL_CE	0	0
XPNPEP2	0	0
M_HDL_CE	0	0
M_LDL_CE	0	0
M_VLDL_CE	0	0
S_HDL_CE	0	0
S_LDL_CE	0	0
S_VLDL_CE	0	0
XL_HDL_CE	0	0
XL_VLDL_CE	0	0
XS_VLDL_CE	0	0
Citrate	0	0
Clinical_LDL_C	0	0
XXL_VLDL_P	0	0
L_VLDL_CE	0	0
XRCC4	0	0
YARS1	0	0
YES1	0	0
YJU2	0	0
YOD1	0	0
YTHDF3	0	0
YWHAQ	0	0
YY1	0	0
ZBP1	0	0
ZBTB16	0	0
ZBTB17	0	0
Acetone	0	0
ZFYVE19	0	0
ZHX2	0	0
ZNF174	0	0
ZNF75D	0	0
ZNF830	0	0
ZNRD2	0	0
ZNRF4	0	0
ZP3	0	0
ZP4	0	0
ZPR1	0	0
Acetate	0	0
Acetoacetate	0	0
ZCCHC8	0	0
IDL_FC_pct_C	0	0
XL_HDL_FC_pct_C	0	0
L_HDL_FC_pct_C	0	0
M_HDL_FC_pct_C	0	0
S_HDL_FC_pct_C	0	0
XXL_VLDL_CE_pct_C	0	0
XL_VLDL_CE_pct_C	0	0
L_VLDL_CE_pct_C	0	0
M_VLDL_CE_pct_C	0	0
S_VLDL_CE_pct_C	0	0
XS_VLDL_CE_pct_C	0	0
XL_HDL_L	0	0
M_LDL_CE_pct_C	0	0
S_LDL_CE_pct_C	0	0
IDL_CE_pct_C	0	0
HDL_TG_pct	0	0
VLDL_FC_pct_C	0	0
LDL_FC_pct_C	0	0
HDL_FC_pct_C	0	0
VLDL_CE_pct_C	0	0
LDL_CE_pct_C	0	0
HDL_CE_pct_C	0	0
BMI_levels_Unknown/NA	0	0
L_LDL_CE_pct_C	0	0
S_HDL_CE_pct	0	0
S_HDL_FC_pct	0	0
S_HDL_C_pct	0	0
S_HDL_PL_pct	0	0
S_HDL_TG_pct	0	0
Omega_3_pct	0	0
Omega_6_pct	0	0
LA_pct	0	0
MUFA_pct	0	0
PUFA_pct	0	0
SFA_pct	0	0
S_LDL_FC_pct_C	0	0
Omega_6_by_Omega_3	0	0
ApoB_by_ApoA1	0	0
PUFA_by_MUFA	0	0
TG_by_PG	0	0
XXL_VLDL_FC_pct_C	0	0
XL_VLDL_FC_pct_C	0	0
L_VLDL_FC_pct_C	0	0
M_VLDL_FC_pct_C	0	0
S_VLDL_FC_pct_C	0	0
XS_VLDL_FC_pct_C	0	0
L_LDL_FC_pct_C	0	0
M_LDL_FC_pct_C	0	0
DHA_pct	0	0
ACTN4	0	0
ACVRL1	0	0
ACY3	0	0
AAMDC	0	0
ADA2	0	0
ADAM12	0	0
ADAM15	0	0
ADAM22	0	0
ADAM23	0	0
ADAM8	0	0
ADAM9	0	0
LDL_FC_by_CE	0	0
ADAMTS13	0	0
ADAMTS15	0	0
ADAMTS4	0	0
ADAMTS8	0	0
ADAMTSL2	0	0
ADAMTSL4	0	0
ADAMTSL5	0	0
ADCYAP1R1	0	0
ADD1	0	0
ADGRB3	0	0
ADGRE1	0	0
ADGRE2	0	0
ADAMTS1	0	0
HDL_FC_by_CE	0	0
Total_CE_pct	0	0
Total_FC_pct	0	0
Total_C_pct	0	0
Total_PL_pct	0	0
Total_TG_pct	0	0
Total_FC_pct_C	0	0
Total_CE_pct_C	0	0
Total_FC_by_CE	0	0
Omega_3_pct_PUFA	0	0
Omega_6_pct_PUFA	0	0
ACTN2	0	0
ethnic_group_Chinese	0	0
ethnic_group_Mixed	0	0
ethnic_group_Other	0	0
ethnic_group_S.Asian	0	0
ethnic_group_Unknown/NA	0	0
ethnic_group_White	0	0
BMI_levels_Normal	0	0
BMI_levels_Obese	0	0
BMI_levels_Overweight	0	0
BMI_levels_Underweight	0	0
ABCA2	0	0
ACSL1	0	0
ethnic_group_Black	0	0
Total_C	0	0
Total_PL	0	0
Total_TG	0	0
Total_L	0	0
Total_P	0	0
PUFA	0	0
Total_FA	0	0
Total_BCAA	0	0
non_HDL_C	0	0
Remnant_C	0	0
XXL_VLDL_CE_pct	0	0
M_HDL_TG_pct	0	0
XXL_VLDL_C_pct	0	0
XXL_VLDL_PL_pct	0	0
XXL_VLDL_TG_pct	0	0
XL_VLDL_CE_pct	0	0
XL_VLDL_FC_pct	0	0
XL_VLDL_C_pct	0	0
XL_VLDL_PL_pct	0	0
XL_VLDL_TG_pct	0	0
L_VLDL_CE_pct	0	0
L_VLDL_FC_pct	0	0
L_VLDL_C_pct	0	0
L_VLDL_PL_pct	0	0
XXL_VLDL_FC_pct	0	0
L_HDL_L	0	0
M_HDL_L	0	0
S_HDL_L	0	0
VLDL_CE	0	0
VLDL_FC	0	0
VLDL_C	0	0
VLDL_PL	0	0
VLDL_TG	0	0
VLDL_L	0	0
VLDL_P	0	0
LDL_CE	0	0
Total_FC	0	0
LDL_C	0	0
LDL_PL	0	0
LDL_L	0	0
LDL_P	0	0
HDL_CE	0	0
HDL_FC	0	0
HDL_C	0	0
HDL_PL	0	0
HDL_TG	0	0
HDL_L	0	0
HDL_P	0	0
Total_CE	0	0
LDL_FC	0	0
S_LDL_CE_pct	0	0
S_LDL_FC_pct	0	0
S_LDL_C_pct	0	0
S_LDL_PL_pct	0	0
S_LDL_TG_pct	0	0
IDL_CE_pct	0	0
IDL_FC_pct	0	0
IDL_C_pct	0	0
IDL_PL_pct	0	0
IDL_TG_pct	0	0
XL_HDL_CE_pct	0	0
L_VLDL_TG_pct	0	0
XL_HDL_C_pct	0	0
XL_HDL_PL_pct	0	0
XL_HDL_TG_pct	0	0
L_HDL_CE_pct	0	0
L_HDL_FC_pct	0	0
L_HDL_C_pct	0	0
L_HDL_PL_pct	0	0
L_HDL_TG_pct	0	0
M_HDL_CE_pct	0	0
M_HDL_FC_pct	0	0
M_HDL_C_pct	0	0
M_HDL_PL_pct	0	0
XL_HDL_FC_pct	0	0
M_VLDL_CE_pct	0	0
M_VLDL_FC_pct	0	0
M_VLDL_C_pct	0	0
M_VLDL_PL_pct	0	0
M_VLDL_TG_pct	0	0
S_VLDL_CE_pct	0	0
S_VLDL_FC_pct	0	0
S_VLDL_C_pct	0	0
S_VLDL_PL_pct	0	0
S_VLDL_TG_pct	0	0
XS_VLDL_CE_pct	0	0
M_LDL_TG_pct	0	0
XS_VLDL_C_pct	0	0
XS_VLDL_PL_pct	0	0
XS_VLDL_TG_pct	0	0
L_LDL_CE_pct	0	0
L_LDL_FC_pct	0	0
L_LDL_C_pct	0	0
L_LDL_PL_pct	0	0
L_LDL_TG_pct	0	0
M_LDL_CE_pct	0	0
M_LDL_FC_pct	0	0
M_LDL_C_pct	0	0
M_LDL_PL_pct	0	0
XS_VLDL_FC_pct	0	0
SPTLC1	0	0
SRC	0	0
SRP14	0	0
SRPK2	0	0
SSB	0	0
SSBP1	0	0
SSC4D	0	0
SSC5D	0	0
SSH3	0	0
SSNA1	0	0
ST13	0	0
VCAM1	0	0
ST6GAL1	0	0
ST8SIA1	0	0
STAB2	0	0
STAM	0	0
STAMBP	0	0
STAT2	0	0
STAT5B	0	0
STAU1	0	0
STC1	0	0
STC2	0	0
STEAP4	0	0
ST3GAL1	0	0
SOX9	0	0
SPACA5	0	0
SPAG1	0	0
SPARC	0	0
SPARCL1	0	0
SPART	0	0
SPESP1	0	0
SPINK1	0	0
SPINK2	0	0
SPINK4	0	0
SPINK5	0	0
SPTBN2	0	0
SPINK8	0	0
SPINT1	0	0
SPINT2	0	0
SPINT3	0	0
SPOCK1	0	0
SPON2	0	0
SPP1	0	0
SPRED2	0	0
SPRING1	0	0
SPRR1B	0	0
SPRR3	0	0
SPRY2	0	0
SPINK6	0	0
SYAP1	0	0
SYNGAP1	0	0
SYTL4	0	0
TAB2	0	0
TACC3	0	0
TACSTD2	0	0
TADA3	0	0
TAFA5	0	0
TAGLN3	0	0
TALDO1	0	0
TANK	0	0
STIP1	0	0
TARBP2	0	0
TARM1	0	0
TARS1	0	0
TAX1BP1	0	0
TBC1D17	0	0
TBC1D23	0	0
TBC1D5	0	0
TBCA	0	0
TBCB	0	0
TBCC	0	0
TBL1X	0	0
TBR1	0	0
TAP1	0	0
STK11	0	0
STK24	0	0
STK4	0	0
STOML2	0	0
STX16	0	0
STX1B	0	0
STX3	0	0
STX4	0	0
STX5	0	0
STX6	0	0
STX7	0	0
SWAP70	0	0
STXBP1	0	0
STXBP3	0	0
SUGP1	0	0
SUGT1	0	0
SULT1A1	0	0
SULT2A1	0	0
SUMF1	0	0
SUMF2	0	0
SUOX	0	0
SUSD1	0	0
SUSD4	0	0
SV2A	0	0
STX8	0	0
SIGLEC9	0	0
SIL1	0	0
SIRPA	0	0
SIRPB1	0	0
SIRT1	0	0
SIRT2	0	0
SIRT5	0	0
SIT 1.00	0	0
SKAP1	0	0
SKAP2	0	0
SKIV2L	0	0
SOX2	0	0
SLAMF1	0	0
MAVS	0	0
SLAMF7	0	0
SLAMF8	0	0
SLC12A2	0	0
SLC13A1	0	0
SLC16A1	0	0
SLC1A4	0	0
SLC27A4	0	0
SLC28A1	0	0
SLC34A3	0	0
SLC39A14	0	0
SLA2	0	0
SFRP4	0	0
SFTPA1	0	0
SFTPA2	0	0
SFTPD	0	0
SGSH	0	0
SH2B3	0	0
SH2D1A	0	0
SH3BGRL2	0	0
SH3BP1	0	0
SH3GL3	0	0
SH3GLB2	0	0
SIGLEC8	0	0
SHD	0	0
SHH	0	0
SHISA5	0	0
SHMT1	0	0
SHPK	0	0
SIAE	0	0
SIGLEC1	0	0
SIGLEC10	0	0
SIGLEC15	0	0
SIGLEC5	0	0
SIGLEC6	0	0
SIGLEC7	0	0
SHC1	0	0
SMPDL3B	0	0
SMS	0	0
SMTN	0	0
SNAP23	0	0
SNAP25	0	0
SNAP29	0	0
SNAPIN	0	0
SNCA	0	0
SNCG	0	0
SNED1	0	0
SNRPB2	0	0
SLC39A5	0	0
SNX15	0	0
SNX18	0	0
SNX2	0	0
SNX5	0	0
SNX9	0	0
SOD1	0	0
SORBS1	0	0
SORCS2	0	0
SORD	0	0
SORT1	0	0
SOST	0	0
SOWAHA	0	0
SNU13	0	0
SLC44A4	0	0
SLC4A1	0	0
SLC51B	0	0
SLC9A3R1	0	0
SLC9A3R2	0	0
SLIRP	0	0
SLIT2	0	0
SLITRK1	0	0
SLITRK2	0	0
SLITRK6	0	0
SLK	0	0
SMPDL3A	0	0
SLURP1	0	0
SMAD1	0	0
SMAD2	0	0
SMAD3	0	0
SMAD5	0	0
SMARCA2	0	0
SMC3	0	0
SMNDC1	0	0
SMOC1	0	0
SMOC2	0	0
SMPD1	0	0
SMPD3	0	0
SLMAP	0	0
TRAF3	0	0
TRAF3IP2	0	0
TRDMT1	0	0
TREH	0	0
TREML1	0	0
TREML2	0	0
TRIAP1	0	0
TRIM21	0	0
TRIM24	0	0
TRIM25	0	0
TRIM26	0	0
TCL1A	0	0
TRIM5	0	0
TRIM58	0	0
TRPV3	0	0
TSC1	0	0
TSC22D1	0	0
TSHB	0	0
TSLP	0	0
TSNAX	0	0
TSPAN15	0	0
TSPAN7	0	0
TSPAN8	0	0
TRIM40	0	0
TNPO1	0	0
TNR	0	0
TOMM20	0	0
TOP 1.00	0	0
TOP1MT	0	0
TOP2B	0	0
TOR1AIP1	0	0
TP53BP1	0	0
TP53I3	0	0
TP53INP1	0	0
TP73	0	0
TRAF2	0	0
TPD52L2	0	0
TPM3	0	0
TPMT	0	0
TPP1	0	0
TPPP2	0	0
TPPP3	0	0
TPR	0	0
TPRKB	0	0
TPSAB1	0	0
TPSD1	0	0
TPSG1	0	0
TPT1	0	0
TPBGL	0	0
UHRF2	0	0
ULBP2	0	0
UMOD	0	0
UNC5D	0	0
UNC79	0	0
UNG	0	0
UPB1	0	0
UPK3A	0	0
UPK3BL1	0	0
UROD	0	0
UROS	0	0
TSPYL1	0	0
USP25	0	0
USP28	0	0
USP47	0	0
USP8	0	0
UXS1	0	0
VAMP5	0	0
VAMP8	0	0
VASH1	0	0
VASN	0	0
VASP	0	0
VAT1	0	0
VAV3	0	0
USO1	0	0
TST	0	0
TTF2	0	0
TTN	0	0
TTR	0	0
TUBB3	0	0
TWF2	0	0
TXK	0	0
TXLNA	0	0
TXN	0	0
TXNDC15	0	0
TXNDC5	0	0
UGDH	0	0
TXNL1	0	0
TXNRD1	0	0
TYMP	0	0
TYRO3	0	0
TYRP1	0	0
UBAC1	0	0
UBE2B	0	0
UBE2L6	0	0
UBE2Z	0	0
UBQLN3	0	0
UBXN1	0	0
UFD1	0	0
TXNDC9	0	0
TGFB2	0	0
TGFBR1	0	0
TGFBR2	0	0
TGFBR3	0	0
TGM2	0	0
TGOLN2	0	0
THAP12	0	0
THBD	0	0
THBS2	0	0
THBS4	0	0
THPO	0	0
TNNI3	0	0
THSD1	0	0
THTPA	0	0
THY1	0	0
TIA1	0	0
TIE1	0	0
TIGAR	0	0
TIGIT	0	0
TIMD4	0	0
TIMM10	0	0
TIMM8A	0	0
TIMP1	0	0
TIMP2	0	0
THRAP3	0	0
TCL1B	0	0
TCN1	0	0
TCN2	0	0
TCOF1	0	0
TCP11	0	0
TCTN3	0	0
TDGF1	0	0
TDO2	0	0
TDP1	0	0
TDRKH	0	0
TEF	0	0
TGFB1	0	0
TERF1	0	0
TET2	0	0
TEX101	0	0
TEX33	0	0
TF	0	0
TFAP2A	0	0
TFF1	0	0
TFF2	0	0
TFPI2	0	0
TFRC	0	0
TG	0	0
TGFA	0	0
TEK	0	0
TNFAIP8	0	0
TNFAIP8L2	0	0
TNFRSF10A	0	0
TNFRSF10C	0	0
TNFRSF11A	0	0
TNFRSF12A	0	0
TNFRSF13B	0	0
TNFRSF13C	0	0
TNFRSF14	0	0
TNFRSF17	0	0
TNFRSF19	0	0
TIMP3	0	0
TNFRSF1B	0	0
TNFRSF21	0	0
TNFRSF4	0	0
TNFRSF6B	0	0
TNFRSF8	0	0
TNFRSF9	0	0
TNFSF12	0	0
TNFSF13B	0	0
TNFSF14	0	0
TNFSF8	0	0
TNIP1	0	0
TNN	0	0
TNFRSF1A	0	0
TINAGL1	0	0
TJAP1	0	0
TJP3	0	0
TK1	0	0
TLR1	0	0
TLR2	0	0
TLR3	0	0
TLR4	0	0
TMCO5A	0	0
TMED1	0	0
TMED10	0	0
TNFAIP2	0	0
TMED8	0	0
TMEM106A	0	0
TMEM132A	0	0
TMEM25	0	0
TMOD4	0	0
TMPRSS11B	0	0
TMPRSS11D	0	0
TMPRSS15	0	0
TMPRSS5	0	0
TMSB10	0	0
TNC	0	0
TNF	0	0
TMED4	0	0
CGA	0	0
CGB3	0	0
CGN	0	0
CGREF1	0	0
CHAC2	0	0
CHAD	0	0
CHCHD10	0	0
CHCHD6	0	0
CHEK2	0	0
CHGB	0	0
CHL1	0	0
LTO1	0	0
CHMP1A	0	0
CHMP6	0	0
CHP1	0	0
CHRDL2	0	0
CHRM1	0	0
CIAPIN1	0	0
CILP	0	0
CINP	0	0
CIRBP	0	0
CIT	0	0
CKAP4	0	0
CHM	0	0
CENPF	0	0
CENPJ	0	0
CEP112	0	0
CEP152	0	0
CEP164	0	0
CEP170	0	0
CEP20	0	0
CEP290	0	0
CEP350	0	0
CEP43	0	0
CEP85	0	0
CFI	0	0
CES1	0	0
CES2	0	0
CES3	0	0
CETN2	0	0
CETN3	0	0
CFB	0	0
CFC1	0	0
CFD	0	0
CFH	0	0
CFHR2	0	0
CFHR4	0	0
CFHR5	0	0
CERT	0	0
CLSPN	0	0
CLSTN1	0	0
CLSTN2	0	0
CLSTN3	0	0
CLTA	0	0
CLU	0	0
CLUL1	0	0
CMC1	0	0
CMIP	0	0
CNDP1	0	0
CNGB3	0	0
CKMT1A	0	0
CNPY2	0	0
CNPY4	0	0
CNST	0	0
CNTF	0	0
CNTN1	0	0
CNTN2	0	0
CNTN4	0	0
CNTN5	0	0
CNTNAP2	0	0
CNTNAP4	0	0
COCH	0	0
CNP	0	0
CLASP1	0	0
CLC	0	0
CLEC10A	0	0
CLEC11A	0	0
CLEC12A	0	0
CLEC14A	0	0
CLEC1A	0	0
CLEC1B	0	0
CLEC2L	0	0
CLEC4A	0	0
CLEC4C	0	0
CLPS	0	0
CLEC4G	0	0
CLEC4M	0	0
CLEC5A	0	0
CLEC6A	0	0
CLEC7A	0	0
CLGN	0	0
CLIC5	0	0
CLINT1	0	0
CLIP2	0	0
CLMP	0	0
CLNS1A	0	0
CLPP	0	0
CLEC4D	0	0
CD38	0	0
CD3D	0	0
CD3E	0	0
CD3G	0	0
CD4	0	0
CD40	0	0
CD40LG	0	0
CD46	0	0
CD48	0	0
CD5	0	0
CD55	0	0
CEMIP2	0	0
CD59	0	0
CD5L	0	0
CD6	0	0
CD63	0	0
CD69	0	0
CD7	0	0
CD70	0	0
CD72	0	0
CD74	0	0
CD79B	0	0
CD80	0	0
CD58	0	0
CD164L2	0	0
CD177	0	0
CD1C	0	0
CD2	0	0
CD200	0	0
CD200R1	0	0
CD207	0	0
CD209	0	0
CD22	0	0
CD226	0	0
CD244	0	0
CD36	0	0
CD27	0	0
CD274	0	0
CD28	0	0
CD2AP	0	0
CD300A	0	0
CD300C	0	0
CD300E	0	0
CD300LF	0	0
CD300LG	0	0
CD302	0	0
CD33	0	0
CD34	0	0
CD248	0	0
CDHR1	0	0
CDHR2	0	0
CDHR5	0	0
CDK1	0	0
CDK5RAP3	0	0
CDKL5	0	0
CDKN1A	0	0
CDKN2D	0	0
CDNF	0	0
CDSN	0	0
CEACAM16	0	0
CD82	0	0
CEACAM19	0	0
CEACAM20	0	0
CEACAM21	0	0
CEACAM3	0	0
CEACAM5	0	0
CEACAM6	0	0
CEACAM8	0	0
CEBPA	0	0
CEBPB	0	0
CELA2A	0	0
CELA3A	0	0
CELSR2	0	0
CEACAM18	0	0
CD83	0	0
CD84	0	0
CD86	0	0
CD8A	0	0
CD93	0	0
CD99	0	0
CD99L2	0	0
CDA	0	0
CDAN1	0	0
CDC123	0	0
CDC25A	0	0
CDH6	0	0
CDC27	0	0
CDC37	0	0
CDC42BPB	0	0
CDH1	0	0
CDH15	0	0
CDH17	0	0
CDH2	0	0
CDH22	0	0
CDH23	0	0
CDH3	0	0
CDH4	0	0
CDH5	0	0
CDC26	0	0
DAG1	0	0
DAND5	0	0
DAPK2	0	0
DAPP1	0	0
DARS1	0	0
DBH	0	0
DBI	0	0
DBN1	0	0
DBNL	0	0
DCC	0	0
DCDC2C	0	0
COL15A1	0	0
DCTD	0	0
DCTN1	0	0
DCTN2	0	0
DCTN6	0	0
DCTPP1	0	0
DCUN1D1	0	0
DCUN1D2	0	0
DCXR	0	0
DDA1	0	0
DDAH1	0	0
DDC	0	0
DCLRE1C	0	0
CTSL	0	0
CTSO	0	0
CTSS	0	0
CTSZ	0	0
CUZD1	0	0
CWC15	0	0
CX3CL1	0	0
CXADR	0	0
CXCL1	0	0
CXCL10	0	0
CXCL11	0	0
DAB2	0	0
CXCL13	0	0
CXCL16	0	0
CXCL3	0	0
CXCL5	0	0
CXCL6	0	0
CXCL8	0	0
CYB5A	0	0
CYB5R2	0	0
CYP24A1	0	0
CYTH3	0	0
CYTL1	0	0
DAAM1	0	0
CXCL12	0	0
DIABLO	0	0
DIPK1C	0	0
DIPK2B	0	0
DKK 1.00	0	0
DKK 3.00	0	0
DKK 4.00	0	0
DKKL1	0	0
DLG4	0	0
DLGAP5	0	0
DLK1	0	0
DLL1	0	0
DDHD2	0	0
DMD	0	0
DMP1	0	0
DNAJA1	0	0
DNAJA2	0	0
DNAJA4	0	0
DNAJB1	0	0
DNAJB14	0	0
DNAJB2	0	0
DNAJB6	0	0
DNAJB8	0	0
DNAJC21	0	0
DLL4	0	0
DDI2	0	0
DDR1	0	0
DDT	0	0
DDX1	0	0
DDX25	0	0
DDX39A	0	0
DDX4	0	0
DDX53	0	0
DDX58	0	0
DECR1	0	0
DEFA1	0	0
DHRS4L2	0	0
DEFB104A	0	0
DEFB116	0	0
DEFB118	0	0
DEFB4A	0	0
DENND2B	0	0
DENR	0	0
DFFA	0	0
DGCR6	0	0
DGKA	0	0
DGKZ	0	0
DHODH	0	0
DHPS	0	0
DEFB103A	0	0
CPA4	0	0
CPB1	0	0
CPB2	0	0
CPE	0	0
CPLX2	0	0
CPM	0	0
CPOX	0	0
CPPED1	0	0
CPQ	0	0
CPTP	0	0
CPVL	0	0
CTSH	0	0
CPXM2	0	0
CR1	0	0
CR2	0	0
CRACR2A	0	0
CRADD	0	0
CREB3	0	0
CREBZF	0	0
CREG1	0	0
CRELD1	0	0
CRELD2	0	0
CRH	0	0
CPXM1	0	0
COL18A1	0	0
COL1A1	0	0
COL24A1	0	0
COL28A1	0	0
COL2A1	0	0
COL3A1	0	0
COL4A1	0	0
COL4A4	0	0
COL5A1	0	0
COL6A3	0	0
COL9A1	0	0
CPA2	0	0
COLEC12	0	0
COMMD1	0	0
COMMD9	0	0
COMP	0	0
COMT	0	0
COPB2	0	0
COPE	0	0
CORO1A	0	0
CORO6	0	0
COX5B	0	0
COX6B1	0	0
CPA1	0	0
COL9A2	0	0
CSNK1D	0	0
CSNK2A1	0	0
CSPG4	0	0
CSPG5	0	0
CSRP3	0	0
CST3	0	0
CST5	0	0
CST6	0	0
CST7	0	0
CSTB	0	0
CTAG1A	0	0
CRHBP	0	0
CTF1	0	0
CTHRC1	0	0
CTLA4	0	0
CTNNA1	0	0
CTRB1	0	0
CTRC	0	0
CTRL	0	0
CTSB	0	0
CTSC	0	0
CTSD	0	0
CTSE	0	0
CTSF	0	0
CTBS	0	0
CRHR1	0	0
CRIP2	0	0
CRISP2	0	0
CRISP3	0	0
CRKL	0	0
CRLF1	0	0
CRNN	0	0
CRTAC1	0	0
CRTAM	0	0
CRTAP	0	0
CRX	0	0
CSH1	0	0
CRYBB2	0	0
CRYGD	0	0
CRYM	0	0
CRYZL1	0	0
CSDE1	0	0
CSF1	0	0
CSF1R	0	0
CSF2	0	0
CSF2RA	0	0
CSF2RB	0	0
CSF3	0	0
CSF3R	0	0
CRYBB1	0	0
ANXA2	0	0
ANXA3	0	0
ANXA4	0	0
ANXA5	0	0
AOC1	0	0
AOC3	0	0
AP1G2	0	0
AP2B1	0	0
AP3B1	0	0
AP3S2	0	0
APBB1IP	0	0
CD164	0	0
APEX1	0	0
APLP1	0	0
APOA1	0	0
APOA4	0	0
APOB	0	0
APOBR	0	0
APOC1	0	0
APOD	0	0
APOF	0	0
APOH	0	0
APOL1	0	0
APCS	0	0
AMIGO1	0	0
AMIGO2	0	0
AMN	0	0
AMOT	0	0
AMOTL2	0	0
AMPD3	0	0
AMY1A	0	0
AMY2A	0	0
AMY2B	0	0
ANG	0	0
ANGPT1	0	0
ANXA11	0	0
ANGPTL1	0	0
ANGPTL2	0	0
ANGPTL3	0	0
ANGPTL4	0	0
ANGPTL7	0	0
ANK2	0	0
ANKMY2	0	0
ANKRA2	0	0
ANKRD54	0	0
ANP32C	0	0
ANPEP	0	0
ANXA10	0	0
ANGPT2	0	0
ARTN	0	0
ASAH2	0	0
ASGR1	0	0
ASGR2	0	0
ASPN	0	0
ASPSCR1	0	0
ASRGL1	0	0
ASS1	0	0
ATF2	0	0
ATF4	0	0
ATG16L1	0	0
APP	0	0
ATOX1	0	0
ATP1B1	0	0
ATP1B2	0	0
ATP1B3	0	0
ATP1B4	0	0
ATP2B4	0	0
ATP5F1D	0	0
ATP5IF1	0	0
ATP5PO	0	0
ATP6AP2	0	0
ATP6V1D	0	0
ATG4A	0	0
APPL2	0	0
APRT	0	0
ARAF	0	0
ARF6	0	0
ARFIP1	0	0
ARG1	0	0
ARG2	0	0
ARHGAP1	0	0
ARHGAP25	0	0
ARHGAP45	0	0
ARHGAP5	0	0
ART5	0	0
ARHGEF10	0	0
ARHGEF12	0	0
ARHGEF5	0	0
ARID3A	0	0
ARID4B	0	0
ARL13B	0	0
ARL2BP	0	0
ARMCX2	0	0
ARNT	0	0
ARNTL	0	0
ARSA	0	0
ARSB	0	0
ARHGEF1	0	0
L_VLDL_FC_by_CE	0	0
ABHD14B	0	0
S_VLDL_FC_by_CE	0	0
XS_VLDL_FC_by_CE	0	0
L_LDL_FC_by_CE	0	0
M_LDL_FC_by_CE	0	0
S_LDL_FC_by_CE	0	0
IDL_FC_by_CE	0	0
XL_HDL_FC_by_CE	0	0
L_HDL_FC_by_CE	0	0
M_HDL_FC_by_CE	0	0
AMFR	0	0
VLDL_CE_pct	0	0
VLDL_FC_pct	0	0
VLDL_C_pct	0	0
VLDL_PL_pct	0	0
VLDL_TG_pct	0	0
LDL_CE_pct	0	0
LDL_FC_pct	0	0
LDL_C_pct	0	0
LDL_PL_pct	0	0
LDL_TG_pct	0	0
HDL_CE_pct	0	0
S_HDL_FC_by_CE	0	0
ABO	0	0
ABRAXAS2	0	0
ACADM	0	0
ACADSB	0	0
ACAN	0	0
ACE	0	0
ACHE	0	0
ACOT13	0	0
ACOX1	0	0
ACP1	0	0
ACP5	0	0
XL_VLDL_FC_by_CE	0	0
ACRBP	0	0
ACRV1	0	0
M_VLDL_FC_by_CE	0	0
ADGRE5	0	0
VLDL_FC_by_CE	0	0
HDL_PL_pct	0	0
ACYP1	0	0
XL_HDL_CE_pct_C	0	0
L_HDL_CE_pct_C	0	0
M_HDL_CE_pct_C	0	0
S_HDL_CE_pct_C	0	0
XXL_VLDL_FC_by_CE	0	0
ACP6	0	0
AIF1	0	0
AIF1L	0	0
AIFM1	0	0
AK1	0	0
AK2	0	0
AKAP12	0	0
AKR1B1	0	0
AKR1B10	0	0
AKR1C4	0	0
AKR7L	0	0
AKT1S1	0	0
HDL_FC_pct	0	0
AKT3	0	0
ALCAM	0	0
ALDH1A1	0	0
ALDH2	0	0
ALDH3A1	0	0
ALDH5A1	0	0
ALMS1	0	0
ALPI	0	0
ALPP	0	0
AMBN	0	0
AMBP	0	0
AMDHD2	0	0
AKT2	0	0
HDL_C_pct	0	0
years_education	0	0
ADGRF5	0	0
ADGRG2	0	0
ADGRV1	0	0
ADH4	0	0
ADRA2A	0	0
AFAP1	0	0
AFM	0	0
AFP	0	0
AGBL2	0	0
AIDA	0	0
AGR2	0	0
AGR3	0	0
AGRN	0	0
AGRP	0	0
AGT	0	0
AGXT	0	0
AHCY	0	0
AHNAK	0	0
AHNAK2	0	0
AHSA1	0	0
AHSG	0	0
AHSP	0	0
AGER	0	0
CADPS	0	0
CALB2	0	0
CALCA	0	0
CALCB	0	0
CALCOCO1	0	0
CALCOCO2	0	0
CALY	0	0
CAMKK1	0	0
CAMLG	0	0
CAMSAP1	0	0
CANT1	0	0
ATP6V1F	0	0
CAPN3	0	0
CAPS	0	0
CARHSP1	0	0
CASC3	0	0
CASP1	0	0
CASP10	0	0
CASP2	0	0
CASP3	0	0
CASP4	0	0
CASP7	0	0
CASP8	0	0
CAPG	0	0
C3	0	0
C4BPB	0	0
C5	0	0
C7orf50	0	0
C8B	0	0
C9	0	0
C9orf40	0	0
CA1	0	0
CA11	0	0
CA12	0	0
CA13	0	0
CACYBP	0	0
CA3	0	0
CA4	0	0
CA5A	0	0
CA6	0	0
CA7	0	0
CA8	0	0
CA9	0	0
CABP2	0	0
CACNA1C	0	0
CACNA1H	0	0
CACNB1	0	0
CACNB3	0	0
CA2	0	0
CCL23	0	0
CCL24	0	0
CCL25	0	0
CCL26	0	0
CCL27	0	0
CCL28	0	0
CCL3	0	0
CCL4	0	0
CCL5	0	0
CCL7	0	0
CCL8	0	0
CASP9	0	0
CCN2	0	0
CCN3	0	0
CCN4	0	0
CCND2	0	0
CCNE1	0	0
CCS	0	0
CCT5	0	0
CD101	0	0
CD109	0	0
CD14	0	0
CD160	0	0
CD163	0	0
CCN1	0	0
CASQ2	0	0
CAT	0	0
CBLIF	0	0
CBLN1	0	0
CBLN4	0	0
CBS	0	0
CBX2	0	0
CC2D1A	0	0
CCAR2	0	0
CCDC134	0	0
CCDC28A	0	0
CCL22	0	0
CCER2	0	0
CCL11	0	0
CCL13	0	0
CCL14	0	0
CCL15	0	0
CCL16	0	0
CCL17	0	0
CCL18	0	0
CCL19	0	0
CCL2	0	0
CCL20	0	0
CCL21	0	0
CCDC50	0	0
BAP18	0	0
BATF	0	0
BAX	0	0
BCAM	0	0
BCAT1	0	0
BCAT2	0	0
BCHE	0	0
BCL2	0	0
BCL2L1	0	0
BCL2L11	0	0
BCL2L15	0	0
C2orf69	0	0
BCL7B	0	0
BCR	0	0
BDNF	0	0
BECN1	0	0
BEX3	0	0
BGLAP	0	0
BGN	0	0
BHLHE40	0	0
BHMT2	0	0
BID	0	0
BIN2	0	0
BCL7A	0	0
ATP6V1G1	0	0
ATP6V1G2	0	0
ATRAID	0	0
ATRN	0	0
ATXN10	0	0
ATXN2	0	0
ATXN2L	0	0
ATXN3	0	0
AXIN1	0	0
AXL	0	0
AZI2	0	0
BANK1	0	0
B2M	0	0
B3GAT3	0	0
B3GNT7	0	0
B4GALT1	0	0
B4GAT1	0	0
BABAM1	0	0
BACH1	0	0
BAG3	0	0
BAG4	0	0
BAG6	0	0
BAIAP2	0	0
BAMBI	0	0
AZU1	0	0
BSG	0	0
BSND	0	0
BST1	0	0
BST2	0	0
BTC	0	0
BTD	0	0
BTLA	0	0
BTN1A1	0	0
BTN2A1	0	0
BTN3A2	0	0
BTNL10	0	0
BIRC2	0	0
C1GALT1C1	0	0
C1QA	0	0
C1QBP	0	0
C1QTNF1	0	0
C1QTNF5	0	0
C1QTNF6	0	0
C1QTNF9	0	0
C1R	0	0
C1RL	0	0
C1S	0	0
C2	0	0
C2CD2L	0	0
C19orf12	0	0
BLMH	0	0
BLNK	0	0
BLOC1S2	0	0
BLOC1S3	0	0
BLVRB	0	0
BMP10	0	0
BMP4	0	0
BMP6	0	0
BMPER	0	0
BNIP2	0	0
BNIP3L	0	0
BRSK2	0	0
BOLA1	0	0
BOLA2	0	0
BPIFA2	0	0
BPIFB1	0	0
BPIFB2	0	0
BRAP	0	0
BRD1	0	0
BRD2	0	0
BRD3	0	0
BRDT	0	0
BRK1	0	0
BRME1	0	0
BOC	0	0
IL2RB	0	0
IL2RG	0	0
IL3	0	0
IL31	0	0
IL31RA	0	0
IL32	0	0
IL33	0	0
IL34	0	0
IL36A	0	0
IL36G	0	0
IL3RA	0	0
DNAJC6	0	0
IL4R	0	0
IL5	0	0
IL5RA	0	0
IL6	0	0
IL6R	0	0
IL6ST	0	0
IL7	0	0
IL7R	0	0
IL9	0	0
ILKAP	0	0
IMMT	0	0
IL4	0	0
IL17F	0	0
IL17RA	0	0
IL17RB	0	0
IL18	0	0
IL18BP	0	0
IL18R1	0	0
IL18RAP	0	0
IL19	0	0
IL1A	0	0
IL1B	0	0
IL1R2	0	0
IL2RA	0	0
IL1RL1	0	0
IL1RL2	0	0
IL1RN	0	0
IL2	0	0
IL20	0	0
IL20RA	0	0
IL20RB	0	0
IL21R	0	0
IL22	0	0
IL22RA1	0	0
IL24	0	0
IL25	0	0
IL1RAP	0	0
ITGAL	0	0
ITGAM	0	0
ITGAV	0	0
ITGAX	0	0
ITGB1	0	0
ITGB1BP1	0	0
ITGB1BP2	0	0
ITGB2	0	0
ITGB5	0	0
ITGB6	0	0
ITGB7	0	0
IMPA1	0	0
ITIH1	0	0
ITIH3	0	0
ITIH4	0	0
ITIH5	0	0
ITM2A	0	0
ITPA	0	0
ITPR1	0	0
ITPRIP	0	0
IVD	0	0
IZUMO1	0	0
JAM2	0	0
ITGBL1	0	0
IMPACT	0	0
IMPG1	0	0
ING1	0	0
INHBB	0	0
INHBC	0	0
INPP1	0	0
INPP5D	0	0
INPP5J	0	0
INPPL1	0	0
INSL4	0	0
INSL5	0	0
ITGA6	0	0
IPCEF1	0	0
IQGAP2	0	0
IRAG2	0	0
IRAK1	0	0
IRAK4	0	0
ISLR2	0	0
ISM1	0	0
ISM2	0	0
IST1	0	0
ITGA11	0	0
ITGA2	0	0
ITGA5	0	0
INSR	0	0
HS1BP3	0	0
HS3ST3B1	0	0
HS6ST1	0	0
HS6ST2	0	0
HSBP1	0	0
HSD11B1	0	0
HSD17B14	0	0
HSD17B3	0	0
HSDL2	0	0
HSP90B1	0	0
HSPA1A	0	0
IL17A	0	0
HSPB1	0	0
HSPG2	0	0
HTR1A	0	0
HTR1B	0	0
HTRA2	0	0
HYAL1	0	0
HYOU1	0	0
ICA1	0	0
ICAM1	0	0
ICAM2	0	0
ICAM3	0	0
HSPA2	0	0
HEXIM1	0	0
HGF	0	0
HGFAC	0	0
HGS	0	0
HHEX	0	0
HIF1A	0	0
HIP1	0	0
HIP1R	0	0
HJV	0	0
HK2	0	0
HMBS	0	0
HRG	0	0
HMGCL	0	0
HMGCS1	0	0
HMMR	0	0
HMOX1	0	0
HMOX2	0	0
HNF1A	0	0
HNRNPK	0	0
HNRNPUL1	0	0
HPCAL1	0	0
HPSE	0	0
HRAS	0	0
HRC	0	0
HMCN2	0	0
IGFBP6	0	0
IGFBP7	0	0
IGFL4	0	0
IGLC2	0	0
IGLON5	0	0
IGSF3	0	0
IGSF8	0	0
IGSF9	0	0
IKBKG	0	0
IKZF2	0	0
IL10	0	0
ICAM4	0	0
IL10RB	0	0
IL11	0	0
IL12A	0	0
IL12B	0	0
IL12RB1	0	0
IL12RB2	0	0
IL13	0	0
IL13RA1	0	0
IL13RA2	0	0
IL15	0	0
IL15RA	0	0
IL16	0	0
IL10RA	0	0
ICAM5	0	0
ICOSLG	0	0
ID4	0	0
IDI2	0	0
IDO1	0	0
IDS	0	0
IDUA	0	0
IFI30	0	0
IFIT1	0	0
IFIT3	0	0
IFNAR1	0	0
IGFBP4	0	0
IFNGR1	0	0
IFNGR2	0	0
IFNL1	0	0
IFNL2	0	0
IFNW1	0	0
IFT20	0	0
IGBP1	0	0
IGDCC3	0	0
IGDCC4	0	0
IGF1R	0	0
IGF2R	0	0
IGFBP1	0	0
IFNG	0	0
LRCH4	0	0
LRFN2	0	0
LRG1	0	0
LRIG1	0	0
LRIG3	0	0
LRP1	0	0
LRP11	0	0
LRP2	0	0
LRP2BP	0	0
LRRC25	0	0
LRRC37A2	0	0
JAM3	0	0
LRRC59	0	0
LRRFIP1	0	0
LRTM1	0	0
LRTM2	0	0
LSM 1.00	0	0
LSM 8.00	0	0
LSP1	0	0
LTA	0	0
LTA4H	0	0
LTB	0	0
LTBP3	0	0
LRRC38	0	0
LGALS9	0	0
LGMN	0	0
LHB	0	0
LHPP	0	0
LIF	0	0
LIFR	0	0
LILRA2	0	0
LILRA3	0	0
LILRA4	0	0
LILRA5	0	0
LILRA6	0	0
LPP	0	0
LILRB2	0	0
LILRB4	0	0
LILRB5	0	0
LIPF	0	0
LMNB1	0	0
LMNB2	0	0
LMOD2	0	0
LONP1	0	0
LPA	0	0
LPCAT2	0	0
LPL	0	0
LPO	0	0
LILRB1	0	0
MAN1A2	0	0
MAN2B2	0	0
MANEAL	0	0
MANF	0	0
MANSC1	0	0
MANSC4	0	0
MAP1LC3A	0	0
MAP1LC3B2	0	0
MAP2	0	0
MAP2K1	0	0
MAP2K6	0	0
LTBR	0	0
MAP4K5	0	0
MAPK13	0	0
MAPK9	0	0
MAPKAPK2	0	0
MAPRE3	0	0
MAPT	0	0
MARCO	0	0
MARS1	0	0
MASP1	0	0
MATN2	0	0
MATN3	0	0
MAP3K5	0	0
ABL1	0	0
LUZP2	0	0
LXN	0	0
LY6D	0	0
LY75	0	0
LY9	0	0
LY96	0	0
LYAR	0	0
LYN	0	0
LYPD1	0	0
LYPD3	0	0
MAMDC4	0	0
LYPLA2	0	0
LYSMD3	0	0
LYVE1	0	0
LYZL2	0	0
LZTFL1	0	0
M6PR	0	0
MAD1L1	0	0
MAEA	0	0
MAG	0	0
MAGEA3	0	0
MAGED1	0	0
MAMDC2	0	0
LYPD8	0	0
KIR3DL1	0	0
KIR3DL2	0	0
KIRREL1	0	0
KIRREL2	0	0
KIT	0	0
KITLG	0	0
KLB	0	0
KLF4	0	0
KLHL41	0	0
KLK1	0	0
KLK10	0	0
LGALS8	0	0
KLK12	0	0
KLK13	0	0
KLK14	0	0
KLK15	0	0
KLK3	0	0
KLK6	0	0
KLK8	0	0
KLRB1	0	0
KLRC1	0	0
KLRD1	0	0
KLRF1	0	0
KLK11	0	0
JCHAIN	0	0
JMJD1C	0	0
JPT2	0	0
JUN	0	0
KAZALD1	0	0
KAZN	0	0
KCNC4	0	0
KCNH2	0	0
KCNIP4	0	0
KCTD5	0	0
KDM3A	0	0
KIR2DS4	0	0
KEL	0	0
KHDC3L	0	0
KIAA0319	0	0
KIAA1549	0	0
KIAA1549L	0	0
KIAA2013	0	0
KIF1C	0	0
KIF20B	0	0
KIF22	0	0
KIFBP	0	0
KIR2DL2	0	0
KIR2DL3	0	0
KDR	0	0
LAT	0	0
LAT2	0	0
LATS1	0	0
LBP	0	0
LBR	0	0
LCAT	0	0
LCN15	0	0
LCN2	0	0
LCP1	0	0
LDLR	0	0
LDLRAP1	0	0
KLRK1	0	0
LEFTY2	0	0
LEG1	0	0
LELP1	0	0
LEO1	0	0
LEP	0	0
LEPR	0	0
LETM1	0	0
LGALS1	0	0
LGALS3	0	0
LGALS3BP	0	0
LGALS4	0	0
LGALS7	0	0
LECT2	0	0
KRT14	0	0
KRT17	0	0
KRT18	0	0
KRT19	0	0
KRT5	0	0
KRT6C	0	0
KRT8	0	0
KYAT1	0	0
KYNU	0	0
L1CAM	0	0
L3HYPDH	0	0
LARP1	0	0
LACTB2	0	0
LAG3	0	0
LAIR1	0	0
LAIR2	0	0
LAMA1	0	0
LAMA4	0	0
LAMB1	0	0
LAMP1	0	0
LAMP2	0	0
LAMP3	0	0
LAMTOR5	0	0
LAP3	0	0
LACRT	0	0
EVI5	0	0
EVPL	0	0
EXOSC10	0	0
EXTL1	0	0
EZR	0	0
F11R	0	0
F12	0	0
F2	0	0
F2R	0	0
F3	0	0
F7	0	0
HEPH	0	0
FABP1	0	0
FABP2	0	0
FABP3	0	0
FABP4	0	0
FABP5	0	0
FABP6	0	0
FABP9	0	0
FADD	0	0
FAM13A	0	0
FAM171A2	0	0
FAM171B	0	0
F9	0	0
EPCAM	0	0
EPGN	0	0
EPHA1	0	0
EPHA2	0	0
EPHA4	0	0
EPHB4	0	0
EPHB6	0	0
EPHX2	0	0
EPN1	0	0
EPO	0	0
EPPK1	0	0
EVI2B	0	0
ERBB4	0	0
ERBIN	0	0
ERC2	0	0
ERCC1	0	0
ERMAP	0	0
ERN 1.00	0	0
ERP29	0	0
ESAM	0	0
ESM1	0	0
ESPL1	0	0
ESR1	0	0
ESYT2	0	0
EPS8L2	0	0
FDX2	0	0
FEN1	0	0
FES	0	0
FETUB	0	0
FGA	0	0
FGD3	0	0
FGF12	0	0
FGF16	0	0
FGF19	0	0
FGF2	0	0
FGF20	0	0
FAM172A	0	0
FGF23	0	0
FGF3	0	0
FGF6	0	0
FGF7	0	0
FGF9	0	0
FGFBP1	0	0
FGFBP2	0	0
FGFBP3	0	0
FGFR2	0	0
FGFR4	0	0
FGL1	0	0
FGF21	0	0
FAM20A	0	0
FAM3B	0	0
FAM3C	0	0
FAM3D	0	0
FAP	0	0
FARSA	0	0
FAS	0	0
FBLN2	0	0
FBN2	0	0
FBP1	0	0
FCAMR	0	0
FDX1	0	0
FCER1A	0	0
FCER2	0	0
FCGR2A	0	0
FCGR2B	0	0
FCGR3B	0	0
FCN1	0	0
FCRL1	0	0
FCRL2	0	0
FCRL3	0	0
FCRL5	0	0
FCRL6	0	0
FCRLB	0	0
FCAR	0	0
DSG4	0	0
DTD1	0	0
DTNB	0	0
DTX2	0	0
DTX3	0	0
DTYMK	0	0
DUOX2	0	0
DUSP13	0	0
DUSP29	0	0
DUSP3	0	0
DUT	0	0
EPB41L5	0	0
DYNC1H1	0	0
DYNLT1	0	0
DYNLT3	0	0
EBAG9	0	0
ECE1	0	0
ECHDC3	0	0
ECHS1	0	0
ECI2	0	0
ECM1	0	0
ECSCR	0	0
EDAR	0	0
DXO	0	0
DNAJC9	0	0
DNER	0	0
DNLZ	0	0
DNM1	0	0
DNM3	0	0
DNMBP	0	0
DNPEP	0	0
DNPH1	0	0
DOC2B	0	0
DOCK9	0	0
DOK1	0	0
DSG3	0	0
DPEP1	0	0
DPEP2	0	0
DPP10	0	0
DPP6	0	0
DPP7	0	0
DPT	0	0
DPY30	0	0
DRAXIN	0	0
DRG2	0	0
DSC2	0	0
DSCAM	0	0
DSG2	0	0
DOK2	0	0
EIF5	0	0
EIF5A	0	0
ELAC1	0	0
ELAVL4	0	0
ELOA	0	0
ELOB	0	0
ENAH	0	0
ENDOU	0	0
ENG	0	0
ENO1	0	0
ENO2	0	0
EDDM3B	0	0
ENOX2	0	0
ENPEP	0	0
ENPP2	0	0
ENPP5	0	0
ENPP6	0	0
ENPP7	0	0
ENSA	0	0
ENTPD2	0	0
ENTPD5	0	0
ENTPD6	0	0
ENTR1	0	0
EP300	0	0
ENOPH1	0	0
EDEM2	0	0
EDF1	0	0
EDN1	0	0
EDNRB	0	0
EEF1D	0	0
EFCAB14	0	0
EFCAB2	0	0
EFNA1	0	0
EFNA4	0	0
EFNB2	0	0
EGF	0	0
EIF4G3	0	0
EGFLAM	0	0
EGLN1	0	0
EHBP1	0	0
EHD3	0	0
EIF1AX	0	0
EIF2AK2	0	0
EIF2AK3	0	0
EIF2S2	0	0
EIF4B	0	0
EIF4E	0	0
EIF4EBP1	0	0
EIF4G1	0	0
EGFL7	0	0
GMPR	0	0
GMPR2	0	0
GNAS	0	0
GNE	0	0
GNGT1	0	0
GNLY	0	0
GNPDA1	0	0
GNPDA2	0	0
GOLGA3	0	0
GOLM2	0	0
GOPC	0	0
FGR	0	0
GOT1	0	0
GP1BA	0	0
GP1BB	0	0
GP2	0	0
GP5	0	0
GP6	0	0
GPA33	0	0
GPC1	0	0
GPI	0	0
GPIHBP1	0	0
GPKOW	0	0
GORASP2	0	0
GHRHR	0	0
GHRL	0	0
GID8	0	0
GIGYF2	0	0
GIMAP7	0	0
GIMAP8	0	0
GIP	0	0
GIPC2	0	0
GIPC3	0	0
GIPR	0	0
GIT1	0	0
GMFG	0	0
GKN1	0	0
GLA	0	0
GLB1	0	0
GLI2	0	0
GLO1	0	0
GLOD4	0	0
GLP1R	0	0
GLRX	0	0
GLRX5	0	0
GLT8D2	0	0
GLYR1	0	0
GM2A	0	0
GJA8	0	0
GUK1	0	0
GUSB	0	0
GYS1	0	0
GZMA	0	0
GZMB	0	0
GZMH	0	0
H2AP	0	0
HADH	0	0
HAGH	0	0
HARS1	0	0
HAVCR2	0	0
GPNMB	0	0
HBQ1	0	0
HBZ	0	0
HCG22	0	0
HCLS1	0	0
HDAC8	0	0
HDAC9	0	0
HDDC2	0	0
HDGF	0	0
HDGFL2	0	0
HEBP1	0	0
HEG1	0	0
HEPACAM2	0	0
HBEGF	0	0
GPR101	0	0
GPR158	0	0
GPR15L	0	0
GPR37	0	0
GPRC5C	0	0
GRAP2	0	0
GRIK2	0	0
GRIN2B	0	0
GRK5	0	0
GRN	0	0
GRP	0	0
GUCY2C	0	0
GRSF1	0	0
GSAP	0	0
GSN	0	0
GSR	0	0
GSTA1	0	0
GSTA3	0	0
GSTM4	0	0
GSTP1	0	0
GSTT2B	0	0
GTF2IRD1	0	0
GTPBP2	0	0
GUCA2A	0	0
GRPEL1	0	0
FOSB	0	0
FOXJ3	0	0
FOXO1	0	0
FOXO3	0	0
FRMD4B	0	0
FRMD7	0	0
FRZB	0	0
FSHB	0	0
FST	0	0
FSTL1	0	0
FTCD	0	0
GHR	0	0
FUOM	0	0
FURIN	0	0
FUS	0	0
FUT1	0	0
FUT3	0	0
FUT8	0	0
FXN	0	0
FXYD5	0	0
FYB1	0	0
FZD10	0	0
FZD8	0	0
FUCA1	0	0
FH	0	0
FHIP2A	0	0
FHIT	0	0
FIS1	0	0
FKBP14	0	0
FKBP1B	0	0
FKBP4	0	0
FKBP5	0	0
FKBP7	0	0
FKBPL	0	0
FLI1	0	0
FOS	0	0
FLT1	0	0
FLT3	0	0
FLT3LG	0	0
FLT4	0	0
FMNL1	0	0
FMR1	0	0
FN1	0	0
FNDC1	0	0
FNTA	0	0
FOLH1	0	0
FOLR2	0	0
FOLR3	0	0
FLRT2	0	0
GBP4	0	0
GBP6	0	0
GC	0	0
GCC1	0	0
GCG	0	0
GCHFR	0	0
GCLM	0	0
GCNT1	0	0
GDF2	0	0
GDNF	0	0
GET3	0	0
GABARAP	0	0
GFOD2	0	0
GFRA1	0	0
GFRA2	0	0
GFRA3	0	0
GFRAL	0	0
GGA1	0	0
GGACT	0	0
GGCT	0	0
GGH	0	0
GGT1	0	0
GGT5	0	0
GH2	0	0
GFER	0	0
GABARAPL1	0	0
GABRA4	0	0
GAD1	0	0
GAD2	0	0
GADD45B	0	0
GADD45GIP1	0	0
GAGE2A	0	0
GAL	0	0
GALNT10	0	0
GALNT2	0	0
GALNT3	0	0
GBP2	0	0
GALNT7	0	0
GAMT	0	0
GAPDH	0	0
GART	0	0
GAS2	0	0
GAS6	0	0
GASK1A	0	0
GAST	0	0
GATA3	0	0
GATD3	0	0
GBA	0	0
GBP1	0	0
GALNT5	0	0

### Sheet: ST16
BORUTA feature selection - complete lists of feature stability percentages for subgroup: Male non-carrier with all features
Feature	Selection_Count	Stability_Proportion
EDA2R	15	1		22
ELN	15	1
age_at_baseline	15	1
NEFL	15	1
GFAP	15	1
GDF15	15	1
GAST	15	1
KLK4	15	1
VGF	14	0.933333
LTBP2	14	0.933333
NTproBNP	14	0.933333
CLEC3B	14	0.933333
SRPX	14	0.933333
XXL_VLDL_TG_pct	14	0.933333
XXL_VLDL_C_pct	13	0.866667
ADGRG1	12	0.8
ITGA11	11	0.733333
HPGDS	9	0.6
CHI3L1	9	0.6
PODXL2	8	0.533333
CA14	7	0.466667
MMP12	6	0.4
ACRV1	5	0.333333
DSG4	5	0.333333
BCAN	5	0.333333
WFDC2	5	0.333333
HAVCR1	5	0.333333
PLB1	5	0.333333
VSIG2	5	0.333333
EGFR	5	0.333333
MET	4	0.266667
PEPD	4	0.266667
AGER	4	0.266667
ENPP5	4	0.266667
IGDCC4	4	0.266667
non_HDL_C	4	0.266667
TNFRSF11B	4	0.266667
CXCL14	4	0.266667
DPP4	4	0.266667
CD34	4	0.266667
APOM	3	0.2
ACTA2	3	0.2
XXL_VLDL_CE_pct	3	0.2
ANGPTL4	3	0.2
IL17D	3	0.2
LCAT	3	0.2
LA_pct	3	0.2
LECT2	3	0.2
WNT9A	3	0.2
M_LDL_FC	3	0.2
TFF3	3	0.2
Glucose	2	0.133333
LDL_FC	2	0.133333
NPTXR	2	0.133333
OGN	2	0.133333
CFP	2	0.133333
LILRB4	2	0.133333
IGFBP3	2	0.133333
CCN5	2	0.133333
APCS	2	0.133333
AREG	2	0.133333
KIT	2	0.133333
L_LDL_PL	2	0.133333
MYL1	2	0.133333
XXL_VLDL_FC_pct	2	0.133333
S_LDL_FC	1	0.0666667
CA6	1	0.0666667
SFA_pct	1	0.0666667
TSHB	1	0.0666667
Clinical_LDL_C	1	0.0666667
RGMB	1	0.0666667
NCS1	1	0.0666667
CST5	1	0.0666667
GHR	1	0.0666667
ARHGAP5	1	0.0666667
ARTN	1	0.0666667
PINLYP	1	0.0666667
CXCL17	1	0.0666667
RNASE6	1	0.0666667
LGALS4	1	0.0666667
ADAM12	1	0.0666667
L_LDL_P	1	0.0666667
XXL_VLDL_PL_pct	1	0.0666667
RTN4R	1	0.0666667
GSN	1	0.0666667
LDL_size	1	0.0666667
F10	1	0.0666667
PUFA	1	0.0666667
CCDC80	1	0.0666667
LA	1	0.0666667
ABCA2	1	0.0666667
B4GAT1	1	0.0666667
L_LDL_L	1	0.0666667
ITGBL1	1	0.0666667
NFASC	1	0.0666667
CDCP1	1	0.0666667
LILRA4	1	0.0666667
PXN	0	0
PLIN3	0	0
PXDNL	0	0
PVR	0	0
PLCB1	0	0
PTX3	0	0
PLIN1	0	0
PTTG1	0	0
PTS	0	0
PLG	0	0
PSMG4	0	0
PSPN	0	0
PVALB	0	0
RAB11FIP3	0	0
RAB10	0	0
RAB6A	0	0
PSMD5	0	0
QSOX1	0	0
QPCT	0	0
PLAU	0	0
PYDC1	0	0
PSME1	0	0
RAB44	0	0
QDPR	0	0
PZP	0	0
PLPBP	0	0
PYY	0	0
PSME2	0	0
PSMG3	0	0
PSMD9	0	0
PTN	0	0
PTPRN2	0	0
PTP4A3	0	0
PTPN1	0	0
PTPRM	0	0
RAB33A	0	0
PSMD1	0	0
PLEKHO1	0	0
PTPN9	0	0
PTPRK	0	0
RAB2B	0	0
RAB27B	0	0
PTPRB	0	0
PTPRC	0	0
PTPRF	0	0
PTPRH	0	0
PTPN6	0	0
PLCB2	0	0
PTRHD1	0	0
PSRC1	0	0
RAB3GAP1	0	0
PSTPIP2	0	0
PTEN	0	0
PTPRZ1	0	0
PTPRR	0	0
PTPRS	0	0
PTGDS	0	0
PTGES2	0	0
PTGR1	0	0
PTH	0	0
PTH1R	0	0
PTK7	0	0
RAB37	0	0
RAB39B	0	0
PPL	0	0
PPM1A	0	0
PM20D1	0	0
PPM1B	0	0
PPM1F	0	0
PPME1	0	0
PPP1CC	0	0
PLXNB3	0	0
PPP1R12A	0	0
PPP1R12B	0	0
PPP1R14A	0	0
RAB6B	0	0
PPP1R2	0	0
PPP1R9B	0	0
PPP2R5A	0	0
PPP3R1	0	0
PPT1	0	0
PPY	0	0
PQBP1	0	0
PLXNB2	0	0
PLXNA4	0	0
PRAME	0	0
PRAP1	0	0
PPP1R14D	0	0
PNLIPRP2	0	0
PNMA1	0	0
PNMA2	0	0
PNPT1	0	0
PNLIPRP1	0	0
PODXL	0	0
PNLIP	0	0
POF1B	0	0
POLR2A	0	0
POLR2F	0	0
POMC	0	0
PPIF	0	0
PON2	0	0
PON3	0	0
PMVK	0	0
PMS1	0	0
POSTN	0	0
PMM2	0	0
PPBP	0	0
PPCDC	0	0
PMCH	0	0
PPIB	0	0
PPIE	0	0
PON1	0	0
RABEP1	0	0
PLXDC2	0	0
PRR5	0	0
PRRT3	0	0
PRSS2	0	0
PRSS22	0	0
PRSS27	0	0
PRSS53	0	0
PRSS8	0	0
PLXDC1	0	0
PRTFDC1	0	0
PRC1	0	0
PLTP	0	0
PLSCR3	0	0
PRTN3	0	0
PRUNE2	0	0
PSAP	0	0
PSAPL1	0	0
PSCA	0	0
PSG1	0	0
PSIP1	0	0
PSMA1	0	0
PSMC3	0	0
PRTG	0	0
PRCP	0	0
PRDX1	0	0
PRDX2	0	0
PRDX3	0	0
PRDX5	0	0
PRDX6	0	0
PREB	0	0
PRELP	0	0
PRG2	0	0
PRG3	0	0
PRKAB1	0	0
PRR4	0	0
PRKAR1A	0	0
PRKAR2A	0	0
PRKCQ	0	0
PRKD2	0	0
PRKG1	0	0
PRKRA	0	0
PRL	0	0
PRND	0	0
PROC	0	0
PROCR	0	0
PROK1	0	0
PROS1	0	0
PRKAG3	0	0
SCIN	0	0
SCLY	0	0
SCN2A	0	0
SCN2B	0	0
SCN3A	0	0
SCN3B	0	0
SCN4B	0	0
SCP2	0	0
SCPEP1	0	0
SCRG1	0	0
SCRIB	0	0
PLAUR	0	0
SCT	0	0
SDC1	0	0
SDC4	0	0
SDCCAG8	0	0
SDHB	0	0
SDK2	0	0
SEC31A	0	0
SEL1L	0	0
SELE	0	0
SELENOP	0	0
SELL	0	0
SELP	0	0
SCRN1	0	0
S100P	0	0
SAA4	0	0
SAFB2	0	0
SAG	0	0
SAMD9L	0	0
SAP18	0	0
SARG	0	0
SART1	0	0
SAT1	0	0
SAT2	0	0
SATB1	0	0
SCGN	0	0
SCAMP3	0	0
SCARA5	0	0
SCARB1	0	0
SCARB2	0	0
SCARF1	0	0
SCARF2	0	0
SCG2	0	0
SCG3	0	0
SCGB1A1	0	0
SCGB2A2	0	0
SCGB3A1	0	0
SCGB3A2	0	0
SBSN	0	0
SERPINE1	0	0
SERPINE2	0	0
SERPINF1	0	0
SERPINF2	0	0
SERPING1	0	0
SERPINH1	0	0
SERPINI1	0	0
SERPINI2	0	0
SESTD1	0	0
SETMAR	0	0
SEZ6	0	0
SELPLG	0	0
SEZ6L2	0	0
SF3B4	0	0
SFRP1	0	0
SFRP4	0	0
SFTPA1	0	0
SFTPA2	0	0
SFTPD	0	0
SGSH	0	0
SH2B3	0	0
SH2D1A	0	0
SH3BGRL2	0	0
SH3GL3	0	0
SEZ6L	0	0
SEMA3F	0	0
SEMA3G	0	0
SEMA4C	0	0
SEMA4D	0	0
SEMA6C	0	0
SEMA7A	0	0
SEPTIN3	0	0
SEPTIN7	0	0
SEPTIN8	0	0
SEPTIN9	0	0
SERPINA1	0	0
SERPINA11	0	0
SERPIND1	0	0
SERPINA3	0	0
SERPINA4	0	0
SERPINA5	0	0
SERPINA6	0	0
SERPINA7	0	0
SERPINA9	0	0
SERPINB1	0	0
SERPINB5	0	0
SERPINB6	0	0
SERPINB8	0	0
SERPINB9	0	0
SERPINC1	0	0
SERPINA12	0	0
RBPMS	0	0
RBPMS2	0	0
RCC1	0	0
RCOR1	0	0
RECK	0	0
REEP4	0	0
REG1A	0	0
REG1B	0	0
REG3A	0	0
REG3G	0	0
REG4	0	0
S100G	0	0
RELT	0	0
REN	0	0
REPS1	0	0
REST	0	0
RET	0	0
RETN	0	0
REXO2	0	0
RFC4	0	0
RGCC	0	0
RGL2	0	0
RGMA	0	0
RGS10	0	0
RELB	0	0
RABEPK	0	0
RABGAP1L	0	0
RAC3	0	0
RAD23B	0	0
RAD51	0	0
RALB	0	0
RALY	0	0
RANBP1	0	0
RANBP2	0	0
RANGAP1	0	0
RAP1A	0	0
RAPGEF2	0	0
RBP7	0	0
RARRES2	0	0
RASA1	0	0
RASGRF1	0	0
RASSF2	0	0
RBFOX3	0	0
RBKS	0	0
RBM17	0	0
RBM19	0	0
RBM25	0	0
RBP1	0	0
RBP2	0	0
RBP5	0	0
RARRES1	0	0
RPA2	0	0
RPE	0	0
RPGR	0	0
RPL14	0	0
RPS10	0	0
RRAS	0	0
RRM2	0	0
RRM2B	0	0
RRP15	0	0
RSPO1	0	0
RSPO3	0	0
RGS8	0	0
RTKN2	0	0
RTN4IP1	0	0
RUVBL1	0	0
RWDD1	0	0
RYR1	0	0
S100A11	0	0
S100A12	0	0
S100A13	0	0
S100A14	0	0
S100A16	0	0
S100A3	0	0
S100A4	0	0
RTBDN	0	0
RHOC	0	0
RICTOR	0	0
RIDA	0	0
RILP	0	0
RILPL2	0	0
RIPK4	0	0
RLN1	0	0
RLN2	0	0
RNASE1	0	0
RNASE10	0	0
RNASE3	0	0
RNASE4	0	0
RP2	0	0
RNASET2	0	0
RNF149	0	0
RNF168	0	0
RNF31	0	0
RNF4	0	0
RNF41	0	0
RNF43	0	0
RNF5	0	0
ROBO1	0	0
ROBO2	0	0
ROBO4	0	0
ROR1	0	0
RNASEH2A	0	0
MYCBP2	0	0
MYDGF	0	0
MYH4	0	0
MYH7B	0	0
MYH9	0	0
MYL3	0	0
MYL4	0	0
MYL6B	0	0
MYLPF	0	0
MYO6	0	0
MYO9B	0	0
SH3BP1	0	0
MYOM1	0	0
MYOM2	0	0
MYOM3	0	0
MZB1	0	0
MZT1	0	0
NAA10	0	0
NAA80	0	0
NAAA	0	0
NACC1	0	0
NADK	0	0
NAGA	0	0
MYOC	0	0
MRPS16	0	0
MSLN	0	0
MSLNL	0	0
MSMB	0	0
MSR1	0	0
MSRA	0	0
MST1	0	0
MSTN	0	0
MTDH	0	0
MTHFD2	0	0
MTHFSD	0	0
MYBPC2	0	0
MTPN	0	0
MTR	0	0
MTSS1	0	0
MTSS2	0	0
MTUS1	0	0
MUC13	0	0
MUC16	0	0
MUC2	0	0
MUCL3	0	0
MVK	0	0
MXRA8	0	0
MYBPC1	0	0
MTIF3	0	0
NEDD4L	0	0
NEDD9	0	0
NEK7	0	0
NELL1	0	0
NELL2	0	0
NENF	0	0
NEO1	0	0
NEXN	0	0
NFAT5	0	0
NFATC1	0	0
NFATC3	0	0
NAGK	0	0
NFIC	0	0
NFKB1	0	0
NFKB2	0	0
NFKBIE	0	0
NFU1	0	0
NFX1	0	0
NFYA	0	0
NGF	0	0
NGFR	0	0
NGRN	0	0
NHLRC3	0	0
NFE2	0	0
NAGPA	0	0
NAMPT	0	0
NAP1L4	0	0
NAPRT	0	0
NARS1	0	0
NBL1	0	0
NBN	0	0
NCAM1	0	0
NCAM2	0	0
NCAN	0	0
NCF2	0	0
NECTIN4	0	0
NCLN	0	0
NCR1	0	0
NCR3LG1	0	0
NDRG1	0	0
NDST1	0	0
NDUFA5	0	0
NDUFB7	0	0
NDUFS6	0	0
NEB	0	0
NECAP2	0	0
NECTIN1	0	0
NECTIN2	0	0
NCK2	0	0
MCEE	0	0
MCEMP1	0	0
MCFD2	0	0
MCTS1	0	0
MDGA1	0	0
MDH1	0	0
MDK	0	0
MDM1	0	0
MECR	0	0
MED18	0	0
MED21	0	0
MRPL58	0	0
MEGF11	0	0
MEGF9	0	0
MELTF	0	0
MENT	0	0
MEP1A	0	0
MEP1B	0	0
MEPE	0	0
MERTK	0	0
MESD	0	0
METAP1	0	0
METAP1D	0	0
MEGF10	0	0
MANEAL	0	0
MANSC1	0	0
MANSC4	0	0
MAP1LC3A	0	0
MAP1LC3B2	0	0
MAP2	0	0
MAP2K1	0	0
MAP2K6	0	0
MAP3K5	0	0
MAP4K5	0	0
MAPK13	0	0
MCAM	0	0
MAPKAPK2	0	0
MAPRE3	0	0
MAPT	0	0
MARCO	0	0
MARS1	0	0
MASP1	0	0
MATN2	0	0
MATN3	0	0
MAVS	0	0
MAX	0	0
MB	0	0
MBL2	0	0
MAPK9	0	0
MMP8	0	0
MMP9	0	0
MMUT	0	0
MN1	0	0
MNAT1	0	0
MNDA	0	0
MOCS2	0	0
MOG	0	0
MORC3	0	0
MORF4L1	0	0
MORF4L2	0	0
METAP2	0	0
MPHOSPH8	0	0
MPI	0	0
MPIG6B	0	0
MPO	0	0
MPRIP	0	0
MRC1	0	0
MRI1	0	0
MRPL24	0	0
MRPL28	0	0
MRPL46	0	0
MRPL52	0	0
MORN4	0	0
MFAP3	0	0
MFAP3L	0	0
MFAP4	0	0
MFAP5	0	0
MFGE8	0	0
MGLL	0	0
MGMT	0	0
MIA	0	0
MICALL2	0	0
MICB	0	0
MIF	0	0
MMP7	0	0
MINDY1	0	0
MINK1	0	0
MITD1	0	0
MKI67	0	0
MLLT1	0	0
MLN	0	0
MME	0	0
MMP1	0	0
MMP10	0	0
MMP13	0	0
MMP15	0	0
MMP3	0	0
MILR1	0	0
PCSK9	0	0
PCYT2	0	0
PDAP1	0	0
PDCD1	0	0
PDCD1LG2	0	0
PDCD5	0	0
PDCD6	0	0
PDCL2	0	0
PDE1C	0	0
PDE4D	0	0
PDE5A	0	0
NID1	0	0
PDGFB	0	0
PDGFC	0	0
PDGFRA	0	0
PDGFRB	0	0
PDIA2	0	0
PDIA3	0	0
PDIA4	0	0
PDIA5	0	0
PDLIM5	0	0
PDLIM7	0	0
PDP1	0	0
PDGFA	0	0
PALLD	0	0
PALM	0	0
PALM2	0	0
PALM3	0	0
PAM	0	0
PAMR1	0	0
PAPPA	0	0
PARD3	0	0
PARK7	0	0
PARP1	0	0
PAXX	0	0
PCSK7	0	0
PBLD	0	0
PBXIP1	0	0
PCARE	0	0
PCBD1	0	0
PCBP2	0	0
PCDH1	0	0
PCDH12	0	0
PCDH17	0	0
PCDH7	0	0
PCDH9	0	0
PCDHB15	0	0
PCNA	0	0
PBK	0	0
PHOSPHO1	0	0
PHYKPL	0	0
PI16	0	0
PI3	0	0
PIBF1	0	0
PIGR	0	0
PIK3AP1	0	0
PIK3IP1	0	0
PIKFYVE	0	0
PILRA	0	0
PILRB	0	0
PDRG1	0	0
PKD1	0	0
PKD2	0	0
PKLR	0	0
PKN3	0	0
PLA2G10	0	0
PLA2G15	0	0
PLA2G1B	0	0
PLA2G2A	0	0
PLA2G4A	0	0
PLA2G7	0	0
PLAT	0	0
PITHD1	0	0
PDXDC1	0	0
PDZD2	0	0
PDZK1	0	0
PEAR1	0	0
PEBP1	0	0
PECAM1	0	0
PECR	0	0
PENK	0	0
PER3	0	0
PF4	0	0
PFDN2	0	0
PHLDB2	0	0
PFDN6	0	0
PFKFB2	0	0
PGA4	0	0
PGD	0	0
PGF	0	0
PGLYRP1	0	0
PGLYRP2	0	0
PGLYRP4	0	0
PGM2	0	0
PGR	0	0
PHACTR2	0	0
PHLDB1	0	0
PFDN4	0	0
NPPB	0	0
NPPC	0	0
NPR 1.00	0	0
NPTN	0	0
NPTX1	0	0
NPTX2	0	0
NPY	0	0
NRCAM	0	0
NRGN	0	0
NRN1	0	0
NRP1	0	0
PAK4	0	0
NRTN	0	0
NRXN3	0	0
NSFL1C	0	0
NT5C	0	0
NT5C1A	0	0
NT5C3A	0	0
NT5E	0	0
NTF3	0	0
NTF4	0	0
NTRK2	0	0
NTRK3	0	0
NRP2	0	0
NID2	0	0
NINJ1	0	0
NIT1	0	0
NIT2	0	0
NLGN1	0	0
NLGN2	0	0
NME1	0	0
NME3	0	0
NMI	0	0
NMNAT1	0	0
NMRK2	0	0
NPL	0	0
NOMO1	0	0
NOP56	0	0
NOS1	0	0
NOS2	0	0
NOS3	0	0
NOTCH1	0	0
NOTCH2	0	0
NOTCH3	0	0
NPC2	0	0
NPDC1	0	0
NPHS1	0	0
NPHS2	0	0
NMT1	0	0
OPHN1	0	0
OPLAH	0	0
OPTC	0	0
ORM1	0	0
OSBPL2	0	0
OSCAR	0	0
OSM	0	0
OSMR	0	0
OSTN	0	0
OTOA	0	0
OTUD6B	0	0
NUB1	0	0
OXCT1	0	0
OXT	0	0
P4HB	0	0
PACS2	0	0
PADI2	0	0
PADI4	0	0
PAEP	0	0
PAFAH1B3	0	0
PAFAH2	0	0
PAG1	0	0
PAGR1	0	0
PAIP2B	0	0
OTUD7B	0	0
NUBP1	0	0
NUCB2	0	0
NUDC	0	0
NUDT10	0	0
NUDT15	0	0
NUDT16	0	0
NUDT2	0	0
NUDT5	0	0
NUMB	0	0
NUP50	0	0
NXPE4	0	0
OMP	0	0
NXPH3	0	0
OBP2B	0	0
OCLN	0	0
ODAM	0	0
OFD1	0	0
OGA	0	0
OGFR	0	0
OGT	0	0
OLFM4	0	0
OLR1	0	0
OMD	0	0
OMG	0	0
NXPH1	0	0
M_HDL_FC	0	0
M_VLDL_FC	0	0
S_HDL_FC	0	0
S_VLDL_FC	0	0
XL_HDL_FC	0	0
XL_VLDL_FC	0	0
XS_VLDL_FC	0	0
Glucose_Lactate	0	0
Gln	0	0
Gly	0	0
GlycA	0	0
MANF	0	0
Ile	0	0
Lactate	0	0
Leu	0	0
MUFA	0	0
Omega_3	0	0
Omega_6	0	0
Phe	0	0
Phosphatidylc	0	0
Phosphoglyc	0	0
XXL_VLDL_PL	0	0
IDL_PL	0	0
L_HDL_PL	0	0
His	0	0
XL_HDL_CE	0	0
XL_VLDL_CE	0	0
XS_VLDL_CE	0	0
Citrate	0	0
XXL_VLDL_P	0	0
IDL_P	0	0
L_HDL_P	0	0
L_VLDL_P	0	0
M_HDL_P	0	0
M_LDL_P	0	0
M_VLDL_P	0	0
L_VLDL_FC	0	0
S_LDL_P	0	0
S_VLDL_P	0	0
XL_HDL_P	0	0
XL_VLDL_P	0	0
XS_VLDL_P	0	0
Creatinine	0	0
Unsaturation	0	0
DHA	0	0
XXL_VLDL_FC	0	0
IDL_FC	0	0
L_HDL_FC	0	0
L_LDL_FC	0	0
S_HDL_P	0	0
XL_HDL_TG	0	0
XL_VLDL_TG	0	0
XS_VLDL_TG	0	0
Tyr	0	0
Val	0	0
XXL_VLDL_C	0	0
XL_VLDL_C	0	0
L_VLDL_C	0	0
M_VLDL_C	0	0
S_VLDL_C	0	0
XS_VLDL_C	0	0
L_VLDL_PL	0	0
L_LDL_C	0	0
M_LDL_C	0	0
S_LDL_C	0	0
XL_HDL_C	0	0
L_HDL_C	0	0
M_HDL_C	0	0
S_HDL_C	0	0
XXL_VLDL_L	0	0
XL_VLDL_L	0	0
L_VLDL_L	0	0
M_VLDL_L	0	0
S_VLDL_L	0	0
IDL_C	0	0
M_HDL_PL	0	0
M_LDL_PL	0	0
M_VLDL_PL	0	0
S_HDL_PL	0	0
S_LDL_PL	0	0
S_VLDL_PL	0	0
XL_HDL_PL	0	0
XL_VLDL_PL	0	0
XS_VLDL_PL	0	0
Pyruvate	0	0
SFA	0	0
S_VLDL_TG	0	0
Sphingomyelins	0	0
Cholines	0	0
XXL_VLDL_TG	0	0
IDL_TG	0	0
L_HDL_TG	0	0
L_LDL_TG	0	0
L_VLDL_TG	0	0
M_HDL_TG	0	0
M_LDL_TG	0	0
M_VLDL_TG	0	0
S_HDL_TG	0	0
S_LDL_TG	0	0
Corrected_Ala	0	0
VSIG4	0	0
VSIR	0	0
VSNL1	0	0
VSTM1	0	0
VSTM2B	0	0
VSTM2L	0	0
VTA1	0	0
VTCN1	0	0
VTI1A	0	0
VWA1	0	0
VWA5A	0	0
S_VLDL_CE	0	0
VWC2L	0	0
VWF	0	0
WARS	0	0
WAS	0	0
WASF1	0	0
WASF3	0	0
WASHC3	0	0
WASL	0	0
WDR46	0	0
WFDC1	0	0
WFDC12	0	0
WFIKKN1	0	0
VWC2	0	0
VAMP8	0	0
VASH1	0	0
VASN	0	0
VASP	0	0
VAT1	0	0
VAV3	0	0
VCAM1	0	0
VCAN	0	0
VCPKMT	0	0
VEGFA	0	0
VEGFB	0	0
VSIG10L	0	0
VEGFD	0	0
VIM	0	0
VIPR1	0	0
VIT	0	0
VMO1	0	0
VNN 1.00	0	0
VNN 2.00	0	0
VPS28	0	0
VPS37A	0	0
VPS4B	0	0
VPS53	0	0
VSIG10	0	0
VEGFC	0	0
ZNRF4	0	0
ZP3	0	0
ZP4	0	0
ZPR1	0	0
bOHbutyrate	0	0
Acetate	0	0
Acetoacetate	0	0
Acetone	0	0
Ala	0	0
Albumin	0	0
ApoA1	0	0
WFIKKN2	0	0
HDL_size	0	0
VLDL_size	0	0
XXL_VLDL_CE	0	0
IDL_CE	0	0
L_HDL_CE	0	0
L_LDL_CE	0	0
L_VLDL_CE	0	0
M_HDL_CE	0	0
M_LDL_CE	0	0
M_VLDL_CE	0	0
S_HDL_CE	0	0
S_LDL_CE	0	0
ApoB	0	0
WIF1	0	0
WWP2	0	0
XCL1	0	0
XG	0	0
XIAP	0	0
XPNPEP2	0	0
XRCC4	0	0
YAP1	0	0
YARS1	0	0
YES1	0	0
YJU2	0	0
ZNRD2	0	0
YTHDF3	0	0
YWHAQ	0	0
YY1	0	0
ZBP1	0	0
ZBTB16	0	0
ZBTB17	0	0
ZCCHC8	0	0
ZFYVE19	0	0
ZHX2	0	0
ZNF174	0	0
ZNF75D	0	0
ZNF830	0	0
YOD1	0	0
XXL_VLDL_CE_pct_C	0	0
XL_VLDL_CE_pct_C	0	0
L_VLDL_CE_pct_C	0	0
M_VLDL_CE_pct_C	0	0
S_VLDL_CE_pct_C	0	0
XS_VLDL_CE_pct_C	0	0
L_LDL_CE_pct_C	0	0
M_LDL_CE_pct_C	0	0
S_LDL_CE_pct_C	0	0
IDL_CE_pct_C	0	0
XL_HDL_CE_pct_C	0	0
XS_VLDL_L	0	0
M_HDL_CE_pct_C	0	0
HDL_FC_pct_C	0	0
VLDL_CE_pct_C	0	0
LDL_CE_pct_C	0	0
HDL_CE_pct_C	0	0
VLDL_FC_by_CE	0	0
LDL_FC_by_CE	0	0
HDL_FC_by_CE	0	0
Total_FC_pct	0	0
Total_C_pct	0	0
Total_PL_pct	0	0
Total_TG_pct	0	0
L_HDL_CE_pct_C	0	0
S_HDL_PL_pct	0	0
S_HDL_TG_pct	0	0
Omega_3_pct	0	0
Omega_6_pct	0	0
MUFA_pct	0	0
PUFA_pct	0	0
DHA_pct	0	0
Omega_6_by_Omega_3	0	0
ApoB_by_ApoA1	0	0
PUFA_by_MUFA	0	0
TG_by_PG	0	0
S_HDL_FC_pct_C	0	0
XL_VLDL_FC_pct_C	0	0
L_VLDL_FC_pct_C	0	0
M_VLDL_FC_pct_C	0	0
S_VLDL_FC_pct_C	0	0
XS_VLDL_FC_pct_C	0	0
L_LDL_FC_pct_C	0	0
M_LDL_FC_pct_C	0	0
S_LDL_FC_pct_C	0	0
IDL_FC_pct_C	0	0
XL_HDL_FC_pct_C	0	0
L_HDL_FC_pct_C	0	0
M_HDL_FC_pct_C	0	0
XXL_VLDL_FC_pct_C	0	0
ADA2	0	0
ABL1	0	0
ADAM15	0	0
ADAM22	0	0
ADAM23	0	0
ADAM8	0	0
ADAM9	0	0
ADAMTS1	0	0
ADAMTS13	0	0
ADAMTS15	0	0
ADAMTS16	0	0
Total_FC_pct_C	0	0
ADAMTS8	0	0
ADAMTSL2	0	0
ADAMTSL4	0	0
ADAMTSL5	0	0
ADCYAP1R1	0	0
ADD1	0	0
ADGRB3	0	0
ADGRD1	0	0
ADGRE1	0	0
ADGRE2	0	0
ADGRE5	0	0
ADGRF5	0	0
ADAMTS4	0	0
Total_CE_pct_C	0	0
Total_FC_by_CE	0	0
Omega_3_pct_PUFA	0	0
Omega_6_pct_PUFA	0	0
ethnic_group_Black	0	0
ethnic_group_Chinese	0	0
ethnic_group_Mixed	0	0
ethnic_group_Other	0	0
ethnic_group_S.Asian	0	0
ethnic_group_Unknown/NA	0	0
ethnic_group_White	0	0
ADA	0	0
BMI_levels_Obese	0	0
BMI_levels_Overweight	0	0
BMI_levels_Underweight	0	0
BMI_levels_Unknown/NA	0	0
APOE4_alleles_0.0	0	0
APOE4_alleles_1.0	0	0
ABO	0	0
ACTN4	0	0
ACVRL1	0	0
ACY1	0	0
ACY3	0	0
ACYP1	0	0
BMI_levels_Normal	0	0
HDL_L	0	0
HDL_P	0	0
Total_CE	0	0
Total_FC	0	0
Total_C	0	0
Total_PL	0	0
Total_TG	0	0
Total_L	0	0
Total_P	0	0
Total_FA	0	0
Total_BCAA	0	0
S_HDL_C_pct	0	0
XL_VLDL_CE_pct	0	0
XL_VLDL_FC_pct	0	0
XL_VLDL_C_pct	0	0
XL_VLDL_PL_pct	0	0
XL_VLDL_TG_pct	0	0
L_VLDL_CE_pct	0	0
L_VLDL_FC_pct	0	0
L_VLDL_C_pct	0	0
L_VLDL_PL_pct	0	0
L_VLDL_TG_pct	0	0
M_VLDL_CE_pct	0	0
M_VLDL_FC_pct	0	0
Remnant_C	0	0
IDL_L	0	0
M_LDL_L	0	0
S_LDL_L	0	0
XL_HDL_L	0	0
L_HDL_L	0	0
M_HDL_L	0	0
S_HDL_L	0	0
VLDL_CE	0	0
VLDL_FC	0	0
VLDL_C	0	0
VLDL_PL	0	0
HDL_TG	0	0
VLDL_L	0	0
VLDL_P	0	0
LDL_CE	0	0
LDL_C	0	0
LDL_PL	0	0
LDL_TG	0	0
LDL_L	0	0
LDL_P	0	0
HDL_CE	0	0
HDL_FC	0	0
HDL_C	0	0
HDL_PL	0	0
VLDL_TG	0	0
S_LDL_PL_pct	0	0
S_LDL_TG_pct	0	0
IDL_CE_pct	0	0
IDL_FC_pct	0	0
IDL_C_pct	0	0
IDL_PL_pct	0	0
IDL_TG_pct	0	0
XL_HDL_CE_pct	0	0
XL_HDL_FC_pct	0	0
XL_HDL_C_pct	0	0
XL_HDL_PL_pct	0	0
M_VLDL_C_pct	0	0
L_HDL_CE_pct	0	0
L_HDL_FC_pct	0	0
L_HDL_C_pct	0	0
L_HDL_PL_pct	0	0
L_HDL_TG_pct	0	0
M_HDL_CE_pct	0	0
M_HDL_FC_pct	0	0
M_HDL_C_pct	0	0
M_HDL_PL_pct	0	0
M_HDL_TG_pct	0	0
S_HDL_CE_pct	0	0
S_HDL_FC_pct	0	0
XL_HDL_TG_pct	0	0
M_VLDL_PL_pct	0	0
M_VLDL_TG_pct	0	0
S_VLDL_CE_pct	0	0
S_VLDL_FC_pct	0	0
S_VLDL_C_pct	0	0
S_VLDL_PL_pct	0	0
S_VLDL_TG_pct	0	0
XS_VLDL_CE_pct	0	0
XS_VLDL_FC_pct	0	0
XS_VLDL_C_pct	0	0
XS_VLDL_PL_pct	0	0
S_LDL_C_pct	0	0
L_LDL_CE_pct	0	0
L_LDL_FC_pct	0	0
L_LDL_C_pct	0	0
L_LDL_PL_pct	0	0
L_LDL_TG_pct	0	0
M_LDL_CE_pct	0	0
M_LDL_FC_pct	0	0
M_LDL_C_pct	0	0
M_LDL_PL_pct	0	0
M_LDL_TG_pct	0	0
S_LDL_CE_pct	0	0
S_LDL_FC_pct	0	0
XS_VLDL_TG_pct	0	0
SSC4D	0	0
SSC5D	0	0
SSH3	0	0
SSNA1	0	0
ST13	0	0
ST3GAL1	0	0
ST6GAL1	0	0
ST8SIA1	0	0
STAB2	0	0
STAM	0	0
STAMBP	0	0
VAMP5	0	0
STAT5B	0	0
STAU1	0	0
STC1	0	0
STC2	0	0
STEAP4	0	0
STIP1	0	0
STK11	0	0
STK24	0	0
STK4	0	0
STOML2	0	0
STX16	0	0
STX1B	0	0
STAT2	0	0
SPINK1	0	0
SPINK2	0	0
SPINK4	0	0
SPINK5	0	0
SPINK6	0	0
SPINK8	0	0
SPINT1	0	0
SPINT2	0	0
SPINT3	0	0
SPOCK1	0	0
SPON1	0	0
SSBP1	0	0
SPP1	0	0
SPRED2	0	0
SPRING1	0	0
SPRR1B	0	0
SPRR3	0	0
SPRY2	0	0
SPTBN2	0	0
SPTLC1	0	0
SRC	0	0
SRP14	0	0
SRPK2	0	0
SSB	0	0
SPON2	0	0
TACC3	0	0
TACSTD2	0	0
TADA3	0	0
TAFA5	0	0
TAGLN3	0	0
TALDO1	0	0
TANK	0	0
TAP1	0	0
TARBP2	0	0
TARM1	0	0
TARS1	0	0
STX3	0	0
TBC1D17	0	0
TBC1D23	0	0
TBC1D5	0	0
TBCA	0	0
TBCB	0	0
TBCC	0	0
TBL1X	0	0
TBR1	0	0
TCL1A	0	0
TCL1B	0	0
TCN1	0	0
TCN2	0	0
TAX1BP1	0	0
STX4	0	0
STX5	0	0
STX6	0	0
STX7	0	0
STX8	0	0
STXBP1	0	0
STXBP3	0	0
SUGP1	0	0
SUGT1	0	0
SULT1A1	0	0
SULT2A1	0	0
TAB2	0	0
SUMF2	0	0
SUOX	0	0
SUSD1	0	0
SUSD2	0	0
SUSD4	0	0
SUSD5	0	0
SV2A	0	0
SWAP70	0	0
SYAP1	0	0
SYNGAP1	0	0
SYT1	0	0
SYTL4	0	0
SUMF1	0	0
SKAP2	0	0
SKIV2L	0	0
SLA2	0	0
SLAMF1	0	0
SLAMF6	0	0
SLAMF7	0	0
SLAMF8	0	0
SLC12A2	0	0
SLC13A1	0	0
SLC16A1	0	0
SLC1A4	0	0
SPESP1	0	0
SLC28A1	0	0
SLC34A3	0	0
SLC39A14	0	0
SLC39A5	0	0
SLC44A4	0	0
SLC4A1	0	0
SLC51B	0	0
SLC9A3R1	0	0
SLC9A3R2	0	0
SLIRP	0	0
SLIT2	0	0
SLITRK1	0	0
SLC27A4	0	0
SH3GLB2	0	0
SHBG	0	0
SHC1	0	0
SHD	0	0
SHH	0	0
SHISA5	0	0
SHMT1	0	0
SHPK	0	0
SIAE	0	0
SIGLEC1	0	0
SIGLEC10	0	0
SKAP1	0	0
SIGLEC5	0	0
SIGLEC6	0	0
SIGLEC7	0	0
SIGLEC8	0	0
SIGLEC9	0	0
SIL1	0	0
SIRPA	0	0
SIRPB1	0	0
SIRT1	0	0
SIRT2	0	0
SIRT5	0	0
SIT 1.00	0	0
SIGLEC15	0	0
SNED1	0	0
SNRPB2	0	0
SNU13	0	0
SNX15	0	0
SNX18	0	0
SNX2	0	0
SNX5	0	0
SNX9	0	0
SOD1	0	0
SOD2	0	0
SOD3	0	0
SLITRK2	0	0
SORCS2	0	0
SORD	0	0
SORT1	0	0
SOST	0	0
SOWAHA	0	0
SOX2	0	0
SOX9	0	0
SPACA5	0	0
SPAG1	0	0
SPARC	0	0
SPARCL1	0	0
SPART	0	0
SORBS1	0	0
SLITRK6	0	0
SLK	0	0
SLMAP	0	0
SLURP1	0	0
SMAD1	0	0
SMAD2	0	0
SMAD3	0	0
SMAD5	0	0
SMARCA2	0	0
SMC3	0	0
SMNDC1	0	0
SNCG	0	0
SMOC2	0	0
SMPD1	0	0
SMPD3	0	0
SMPDL3A	0	0
SMPDL3B	0	0
SMS	0	0
SMTN	0	0
SNAP23	0	0
SNAP25	0	0
SNAP29	0	0
SNAPIN	0	0
SNCA	0	0
SMOC1	0	0
TPR	0	0
TPRKB	0	0
TPSAB1	0	0
TPSD1	0	0
TPSG1	0	0
TPT1	0	0
TRAF2	0	0
TRAF3	0	0
TRAF3IP2	0	0
TRDMT1	0	0
TREH	0	0
TCOF1	0	0
TREML1	0	0
TREML2	0	0
TRIAP1	0	0
TRIM21	0	0
TRIM24	0	0
TRIM25	0	0
TRIM26	0	0
TRIM40	0	0
TRIM5	0	0
TRIM58	0	0
TRPV3	0	0
TSC1	0	0
TREM2	0	0
TNFSF8	0	0
TNIP1	0	0
TNN	0	0
TNNI3	0	0
TNPO1	0	0
TNR	0	0
TNXB	0	0
TOMM20	0	0
TOP 1.00	0	0
TOP1MT	0	0
TOP2B	0	0
TPPP3	0	0
TP53	0	0
TP53BP1	0	0
TP53I3	0	0
TP53INP1	0	0
TP73	0	0
TPBGL	0	0
TPD52L2	0	0
TPK1	0	0
TPM3	0	0
TPMT	0	0
TPP1	0	0
TPPP2	0	0
TOR1AIP1	0	0
UBE2B	0	0
UBE2L6	0	0
UBE2Z	0	0
UBQLN3	0	0
UBXN1	0	0
UFD1	0	0
UGDH	0	0
UHRF2	0	0
ULBP2	0	0
UMOD	0	0
UNC5D	0	0
TSC22D1	0	0
UNG	0	0
UPB1	0	0
UPK3A	0	0
UPK3BL1	0	0
UROD	0	0
UROS	0	0
USO1	0	0
USP25	0	0
USP28	0	0
USP47	0	0
USP8	0	0
UXS1	0	0
UNC79	0	0
TSLP	0	0
TSNAX	0	0
TSPAN1	0	0
TSPAN15	0	0
TSPAN7	0	0
TSPAN8	0	0
TSPYL1	0	0
TST	0	0
TTF2	0	0
TTN	0	0
TTR	0	0
UBAC1	0	0
TWF2	0	0
TXK	0	0
TXLNA	0	0
TXN	0	0
TXNDC15	0	0
TXNDC5	0	0
TXNDC9	0	0
TXNL1	0	0
TXNRD1	0	0
TYMP	0	0
TYRO3	0	0
TYRP1	0	0
TUBB3	0	0
TGFBR2	0	0
TGFBR3	0	0
TGM2	0	0
TGOLN2	0	0
THAP12	0	0
THBD	0	0
THBS2	0	0
THBS4	0	0
THOP1	0	0
THPO	0	0
THRAP3	0	0
TNFSF14	0	0
THTPA	0	0
THY1	0	0
TIA1	0	0
TIE1	0	0
TIGAR	0	0
TIGIT	0	0
TIMD4	0	0
TIMM10	0	0
TIMM8A	0	0
TIMP1	0	0
TIMP2	0	0
TIMP3	0	0
THSD1	0	0
TCP11	0	0
TCTN3	0	0
TDGF1	0	0
TDO2	0	0
TDP1	0	0
TDRKH	0	0
TEF	0	0
TEK	0	0
TERF1	0	0
TET2	0	0
TEX101	0	0
TGFBR1	0	0
TF	0	0
TFAP2A	0	0
TFF1	0	0
TFF2	0	0
TFPI	0	0
TFPI2	0	0
TFRC	0	0
TG	0	0
TGFA	0	0
TGFB1	0	0
TGFB2	0	0
TGFBI	0	0
TEX33	0	0
TNFAIP8	0	0
TNFAIP8L2	0	0
TNFRSF10A	0	0
TNFRSF10B	0	0
TNFRSF10C	0	0
TNFRSF11A	0	0
TNFRSF12A	0	0
TNFRSF13B	0	0
TNFRSF13C	0	0
TNFRSF14	0	0
TNFRSF17	0	0
TIMP4	0	0
TNFRSF1A	0	0
TNFRSF1B	0	0
TNFRSF21	0	0
TNFRSF4	0	0
TNFRSF6B	0	0
TNFRSF8	0	0
TNFRSF9	0	0
TNFSF10	0	0
TNFSF11	0	0
TNFSF12	0	0
TNFSF13	0	0
TNFSF13B	0	0
TNFRSF19	0	0
TINAGL1	0	0
TJAP1	0	0
TJP3	0	0
TK1	0	0
TLR1	0	0
TLR2	0	0
TLR3	0	0
TLR4	0	0
TMCO5A	0	0
TMED1	0	0
TMED10	0	0
TNFAIP2	0	0
TMED8	0	0
TMEM106A	0	0
TMEM132A	0	0
TMEM25	0	0
TMOD4	0	0
TMPRSS11B	0	0
TMPRSS11D	0	0
TMPRSS15	0	0
TMPRSS5	0	0
TMSB10	0	0
TNC	0	0
TNF	0	0
TMED4	0	0
CFI	0	0
CGA	0	0
CGB3	0	0
CGN	0	0
CGREF1	0	0
CHAC2	0	0
CHAD	0	0
CHCHD10	0	0
CHCHD6	0	0
CHEK2	0	0
CHGA	0	0
LUZP2	0	0
CHIT1	0	0
CHL1	0	0
CHM	0	0
CHMP1A	0	0
CHMP6	0	0
CHP1	0	0
CHRDL1	0	0
CHRDL2	0	0
CHRM1	0	0
CIAPIN1	0	0
CILP	0	0
CINP	0	0
CHGB	0	0
CEND1	0	0
CENPF	0	0
CENPJ	0	0
CEP112	0	0
CEP152	0	0
CEP164	0	0
CEP170	0	0
CEP20	0	0
CEP290	0	0
CEP350	0	0
CEP43	0	0
CFHR5	0	0
CERT	0	0
CES1	0	0
CES2	0	0
CES3	0	0
CETN2	0	0
CETN3	0	0
CFB	0	0
CFC1	0	0
CFD	0	0
CFH	0	0
CFHR2	0	0
CFHR4	0	0
CEP85	0	0
CLMP	0	0
CLNS1A	0	0
CLPP	0	0
CLPS	0	0
CLSPN	0	0
CLSTN1	0	0
CLSTN2	0	0
CLSTN3	0	0
CLTA	0	0
CLU	0	0
CLUL1	0	0
CIRBP	0	0
CMIP	0	0
CNDP1	0	0
CNGB3	0	0
CNP	0	0
CNPY2	0	0
CNPY4	0	0
CNST	0	0
CNTF	0	0
CNTN1	0	0
CNTN2	0	0
CNTN3	0	0
CNTN4	0	0
CMC1	0	0
CIT	0	0
CKAP4	0	0
CKB	0	0
CKMT1A	0	0
CLASP1	0	0
CLC	0	0
CLEC10A	0	0
CLEC11A	0	0
CLEC12A	0	0
CLEC14A	0	0
CLEC1A	0	0
CLIP2	0	0
CLEC2L	0	0
CLEC4A	0	0
CLEC4C	0	0
CLEC4D	0	0
CLEC4G	0	0
CLEC4M	0	0
CLEC5A	0	0
CLEC6A	0	0
CLEC7A	0	0
CLGN	0	0
CLIC5	0	0
CLINT1	0	0
CLEC1B	0	0
CD3D	0	0
CD3E	0	0
CD3G	0	0
CD4	0	0
CD40	0	0
CD40LG	0	0
CD46	0	0
CD48	0	0
CD5	0	0
CD55	0	0
CD58	0	0
CEMIP2	0	0
CD5L	0	0
CD6	0	0
CD63	0	0
CD69	0	0
CD7	0	0
CD70	0	0
CD72	0	0
CD74	0	0
CD79B	0	0
CD80	0	0
CD82	0	0
CD83	0	0
CD59	0	0
CD177	0	0
CD1C	0	0
CD2	0	0
CD200	0	0
CD200R1	0	0
CD207	0	0
CD209	0	0
CD22	0	0
CD226	0	0
CD244	0	0
CD248	0	0
CD38	0	0
CD274	0	0
CD276	0	0
CD28	0	0
CD2AP	0	0
CD300A	0	0
CD300C	0	0
CD300E	0	0
CD300LF	0	0
CD300LG	0	0
CD302	0	0
CD33	0	0
CD36	0	0
CD27	0	0
CDHR5	0	0
CDK1	0	0
CDK5RAP3	0	0
CDKL5	0	0
CDKN1A	0	0
CDKN2D	0	0
CDNF	0	0
CDON	0	0
CDSN	0	0
CEACAM1	0	0
CEACAM16	0	0
CD84	0	0
CEACAM19	0	0
CEACAM20	0	0
CEACAM21	0	0
CEACAM3	0	0
CEACAM5	0	0
CEACAM6	0	0
CEACAM8	0	0
CEBPA	0	0
CEBPB	0	0
CELA2A	0	0
CELA3A	0	0
CELSR2	0	0
CEACAM18	0	0
CD86	0	0
CD8A	0	0
CD93	0	0
CD99	0	0
CD99L2	0	0
CDA	0	0
CDAN1	0	0
CDC123	0	0
CDC25A	0	0
CDC26	0	0
CDC27	0	0
CDHR2	0	0
CDC42BPB	0	0
CDH1	0	0
CDH15	0	0
CDH17	0	0
CDH2	0	0
CDH22	0	0
CDH23	0	0
CDH3	0	0
CDH4	0	0
CDH5	0	0
CDH6	0	0
CDHR1	0	0
CDC37	0	0
CYB5R2	0	0
CYP24A1	0	0
CYTH3	0	0
CYTL1	0	0
DAAM1	0	0
DAB2	0	0
DAG1	0	0
DAND5	0	0
DAPK2	0	0
DAPP1	0	0
DARS1	0	0
CNTN5	0	0
DBI	0	0
DBN1	0	0
DBNL	0	0
DCBLD2	0	0
DCC	0	0
DCDC2C	0	0
DCLRE1C	0	0
DCN	0	0
DCTD	0	0
DCTN1	0	0
DCTN2	0	0
DCTN6	0	0
DBH	0	0
CTSD	0	0
CTSE	0	0
CTSF	0	0
CTSH	0	0
CTSL	0	0
CTSO	0	0
CTSS	0	0
CTSV	0	0
CTSZ	0	0
CUZD1	0	0
CWC15	0	0
CYB5A	0	0
CXADR	0	0
CXCL1	0	0
CXCL10	0	0
CXCL11	0	0
CXCL12	0	0
CXCL13	0	0
CXCL16	0	0
CXCL3	0	0
CXCL5	0	0
CXCL6	0	0
CXCL8	0	0
CXCL9	0	0
CX3CL1	0	0
DFFA	0	0
DGCR6	0	0
DGKA	0	0
DGKZ	0	0
DHODH	0	0
DHPS	0	0
DHRS4L2	0	0
DIABLO	0	0
DIPK1C	0	0
DIPK2B	0	0
DKK 1.00	0	0
DCTPP1	0	0
DKK 4.00	0	0
DKKL1	0	0
DLG4	0	0
DLGAP5	0	0
DLK1	0	0
DLL1	0	0
DLL4	0	0
DMD	0	0
DMP1	0	0
DNAJA1	0	0
DNAJA2	0	0
DNAJA4	0	0
DKK 3.00	0	0
DCUN1D1	0	0
DCUN1D2	0	0
DCXR	0	0
DDA1	0	0
DDAH1	0	0
DDC	0	0
DDHD2	0	0
DDI2	0	0
DDR1	0	0
DDT	0	0
DDX1	0	0
DENR	0	0
DDX39A	0	0
DDX4	0	0
DDX53	0	0
DDX58	0	0
DECR1	0	0
DEFA1	0	0
DEFB103A	0	0
DEFB104A	0	0
DEFB116	0	0
DEFB118	0	0
DEFB4A	0	0
DENND2B	0	0
DDX25	0	0
CORO6	0	0
COX5B	0	0
COX6B1	0	0
CPA1	0	0
CPA2	0	0
CPA4	0	0
CPB1	0	0
CPB2	0	0
CPE	0	0
CPLX2	0	0
CPM	0	0
CTSC	0	0
CPPED1	0	0
CPQ	0	0
CPTP	0	0
CPVL	0	0
CPXM1	0	0
CPXM2	0	0
CR1	0	0
CR2	0	0
CRACR2A	0	0
CRADD	0	0
CREB3	0	0
CREBZF	0	0
CPOX	0	0
CNTNAP2	0	0
CNTNAP4	0	0
COCH	0	0
COL15A1	0	0
COL18A1	0	0
COL1A1	0	0
COL24A1	0	0
COL28A1	0	0
COL2A1	0	0
COL3A1	0	0
COL4A1	0	0
CORO1A	0	0
COL5A1	0	0
COL6A3	0	0
COL9A1	0	0
COL9A2	0	0
COLEC12	0	0
COMMD1	0	0
COMMD9	0	0
COMP	0	0
COMT	0	0
COPB2	0	0
COPE	0	0
COQ7	0	0
COL4A4	0	0
CSF2RA	0	0
CSF2RB	0	0
CSF3	0	0
CSF3R	0	0
CSH1	0	0
CSNK1D	0	0
CSNK2A1	0	0
CSPG4	0	0
CSPG5	0	0
CSRP3	0	0
CST3	0	0
CREG1	0	0
CST7	0	0
CSTB	0	0
CTAG1A	0	0
CTBS	0	0
CTF1	0	0
CTHRC1	0	0
CTLA4	0	0
CTNNA1	0	0
CTRB1	0	0
CTRC	0	0
CTRL	0	0
CTSB	0	0
CST6	0	0
CRELD1	0	0
CRELD2	0	0
CRH	0	0
CRHBP	0	0
CRHR1	0	0
CRIM1	0	0
CRIP2	0	0
CRISP2	0	0
CRISP3	0	0
CRKL	0	0
CRLF1	0	0
CSF2	0	0
CRTAC1	0	0
CRTAM	0	0
CRTAP	0	0
CRX	0	0
CRYBB1	0	0
CRYBB2	0	0
CRYGD	0	0
CRYM	0	0
CRYZL1	0	0
CSDE1	0	0
CSF1	0	0
CSF1R	0	0
CRNN	0	0
ANXA11	0	0
ANXA2	0	0
ANXA3	0	0
ANXA4	0	0
ANXA5	0	0
AOC1	0	0
AOC3	0	0
AP1G2	0	0
AP2B1	0	0
AP3B1	0	0
AP3S2	0	0
CD164L2	0	0
APEX1	0	0
APLP1	0	0
APOA1	0	0
APOA2	0	0
APOA4	0	0
APOB	0	0
APOBR	0	0
APOC1	0	0
APOD	0	0
APOE	0	0
APOF	0	0
APOH	0	0
APBB1IP	0	0
AMFR	0	0
AMIGO1	0	0
AMIGO2	0	0
AMN	0	0
AMOT	0	0
AMOTL2	0	0
AMPD3	0	0
AMY1A	0	0
AMY2A	0	0
AMY2B	0	0
ANG	0	0
ANXA10	0	0
ANGPT2	0	0
ANGPTL1	0	0
ANGPTL2	0	0
ANGPTL3	0	0
ANGPTL7	0	0
ANK2	0	0
ANKMY2	0	0
ANKRA2	0	0
ANKRD54	0	0
ANP32C	0	0
ANPEP	0	0
ANXA1	0	0
ANGPT1	0	0
ART3	0	0
ART5	0	0
ASAH1	0	0
ASAH2	0	0
ASGR1	0	0
ASGR2	0	0
ASPN	0	0
ASPSCR1	0	0
ASRGL1	0	0
ASS1	0	0
ATF2	0	0
APOL1	0	0
ATG16L1	0	0
ATG4A	0	0
ATOX1	0	0
ATP1B1	0	0
ATP1B2	0	0
ATP1B3	0	0
ATP1B4	0	0
ATP2B4	0	0
ATP5F1D	0	0
ATP5IF1	0	0
ATP5PO	0	0
ATP6AP2	0	0
ATF4	0	0
APP	0	0
APPL2	0	0
APRT	0	0
ARAF	0	0
ARF6	0	0
ARFIP1	0	0
ARG1	0	0
ARG2	0	0
ARHGAP1	0	0
ARHGAP25	0	0
ARHGAP30	0	0
ARSB	0	0
ARHGEF1	0	0
ARHGEF10	0	0
ARHGEF12	0	0
ARHGEF5	0	0
ARID3A	0	0
ARID4B	0	0
ARL13B	0	0
ARL2BP	0	0
ARMCX2	0	0
ARNT	0	0
ARNTL	0	0
ARSA	0	0
ARHGAP45	0	0
M_VLDL_FC_by_CE	0	0
S_VLDL_FC_by_CE	0	0
XS_VLDL_FC_by_CE	0	0
ABRAXAS2	0	0
M_LDL_FC_by_CE	0	0
S_LDL_FC_by_CE	0	0
IDL_FC_by_CE	0	0
XL_HDL_FC_by_CE	0	0
L_HDL_FC_by_CE	0	0
M_HDL_FC_by_CE	0	0
S_HDL_FC_by_CE	0	0
AMDHD2	0	0
VLDL_FC_pct	0	0
VLDL_C_pct	0	0
VLDL_PL_pct	0	0
VLDL_TG_pct	0	0
LDL_CE_pct	0	0
LDL_FC_pct	0	0
LDL_C_pct	0	0
LDL_PL_pct	0	0
LDL_TG_pct	0	0
HDL_CE_pct	0	0
HDL_FC_pct	0	0
HDL_C_pct	0	0
VLDL_CE_pct	0	0
ACADM	0	0
ACADSB	0	0
ACAN	0	0
ACE	0	0
ACE2	0	0
ACHE	0	0
ACOT13	0	0
ACOX1	0	0
ACP1	0	0
ACP5	0	0
ACP6	0	0
L_VLDL_FC_by_CE	0	0
ACSL1	0	0
ACTN2	0	0
L_LDL_FC_by_CE	0	0
ADGRG2	0	0
Total_CE_pct	0	0
LDL_FC_pct_C	0	0
APOE4_alleles_2.0	0	0
years_education	0	0
AAMDC	0	0
S_HDL_CE_pct_C	0	0
XXL_VLDL_FC_by_CE	0	0
XL_VLDL_FC_by_CE	0	0
ACRBP	0	0
AIDA	0	0
AIF1	0	0
AIF1L	0	0
AIFM1	0	0
AK1	0	0
AK2	0	0
AKAP12	0	0
AKR1B1	0	0
AKR1B10	0	0
AKR1C4	0	0
AKR7L	0	0
HDL_PL_pct	0	0
AKT2	0	0
AKT3	0	0
ALCAM	0	0
ALDH1A1	0	0
ALDH2	0	0
ALDH3A1	0	0
ALDH5A1	0	0
ALMS1	0	0
ALPI	0	0
ALPP	0	0
AMBN	0	0
AMBP	0	0
AKT1S1	0	0
HDL_TG_pct	0	0
VLDL_FC_pct_C	0	0
ABHD14B	0	0
ADGRV1	0	0
ADH1B	0	0
ADH4	0	0
ADIPOQ	0	0
ADM	0	0
ADRA2A	0	0
AFAP1	0	0
AFM	0	0
AHSP	0	0
AGBL2	0	0
AGR2	0	0
AGR3	0	0
AGRN	0	0
AGRP	0	0
AGT	0	0
AGXT	0	0
AHCY	0	0
AHNAK	0	0
AHNAK2	0	0
AHSA1	0	0
AHSG	0	0
AFP	0	0
CALB1	0	0
CALB2	0	0
CALCA	0	0
CALCB	0	0
CALCOCO1	0	0
CALCOCO2	0	0
CALY	0	0
CAMKK1	0	0
CAMLG	0	0
CAMSAP1	0	0
CANT1	0	0
ATP6V1D	0	0
CAPN3	0	0
CAPS	0	0
CARHSP1	0	0
CASC3	0	0
CASP1	0	0
CASP10	0	0
CASP2	0	0
CASP3	0	0
CASP4	0	0
CASP7	0	0
CASP8	0	0
CASP9	0	0
CAPG	0	0
C4BPB	0	0
C5	0	0
C7	0	0
C7orf50	0	0
C8B	0	0
C9	0	0
C9orf40	0	0
CA1	0	0
CA11	0	0
CA12	0	0
CA13	0	0
CADPS	0	0
CA3	0	0
CA4	0	0
CA5A	0	0
CA7	0	0
CA8	0	0
CA9	0	0
CABP2	0	0
CACNA1C	0	0
CACNA1H	0	0
CACNB1	0	0
CACNB3	0	0
CACYBP	0	0
CA2	0	0
CCL24	0	0
CCL25	0	0
CCL26	0	0
CCL27	0	0
CCL28	0	0
CCL3	0	0
CCL4	0	0
CCL5	0	0
CCL7	0	0
CCL8	0	0
CCN1	0	0
CASQ2	0	0
CCN3	0	0
CCN4	0	0
CCND2	0	0
CCNE1	0	0
CCS	0	0
CCT5	0	0
CD101	0	0
CD109	0	0
CD14	0	0
CD160	0	0
CD163	0	0
CD164	0	0
CCN2	0	0
CAT	0	0
CBLIF	0	0
CBLN1	0	0
CBLN4	0	0
CBS	0	0
CBX2	0	0
CC2D1A	0	0
CCAR2	0	0
CCDC134	0	0
CCDC28A	0	0
CCDC50	0	0
CCL23	0	0
CCL11	0	0
CCL13	0	0
CCL14	0	0
CCL15	0	0
CCL16	0	0
CCL17	0	0
CCL18	0	0
CCL19	0	0
CCL2	0	0
CCL20	0	0
CCL21	0	0
CCL22	0	0
CCER2	0	0
BAP18	0	0
BATF	0	0
BAX	0	0
BCAM	0	0
BCAT1	0	0
BCAT2	0	0
BCHE	0	0
BCL2	0	0
BCL2L1	0	0
BCL2L11	0	0
BCL2L15	0	0
C3	0	0
BCL7B	0	0
BCR	0	0
BDNF	0	0
BECN1	0	0
BEX3	0	0
BGLAP	0	0
BGN	0	0
BHLHE40	0	0
BHMT2	0	0
BID	0	0
BIN2	0	0
BIRC2	0	0
BCL7A	0	0
ATP6V1F	0	0
ATP6V1G1	0	0
ATP6V1G2	0	0
ATRAID	0	0
ATRN	0	0
ATXN10	0	0
ATXN2	0	0
ATXN2L	0	0
ATXN3	0	0
AXIN1	0	0
AXL	0	0
BANK1	0	0
AZU1	0	0
B2M	0	0
B3GAT3	0	0
B3GNT7	0	0
B4GALT1	0	0
BABAM1	0	0
BACH1	0	0
BAG3	0	0
BAG4	0	0
BAG6	0	0
BAIAP2	0	0
BAMBI	0	0
AZI2	0	0
BST1	0	0
BST2	0	0
BTC	0	0
BTD	0	0
BTLA	0	0
BTN1A1	0	0
BTN2A1	0	0
BTN3A2	0	0
BTNL10	0	0
C19orf12	0	0
C1GALT1C1	0	0
BLMH	0	0
C1QBP	0	0
C1QL2	0	0
C1QTNF1	0	0
C1QTNF5	0	0
C1QTNF6	0	0
C1QTNF9	0	0
C1R	0	0
C1RL	0	0
C1S	0	0
C2	0	0
C2CD2L	0	0
C2orf69	0	0
C1QA	0	0
BLNK	0	0
BLOC1S2	0	0
BLOC1S3	0	0
BLVRB	0	0
BMP10	0	0
BMP4	0	0
BMP6	0	0
BMPER	0	0
BNIP2	0	0
BNIP3L	0	0
BOC	0	0
BOLA1	0	0
BSND	0	0
BPIFA2	0	0
BPIFB1	0	0
BPIFB2	0	0
BRAP	0	0
BRD1	0	0
BRD2	0	0
BRD3	0	0
BRDT	0	0
BRK1	0	0
BRME1	0	0
BRSK2	0	0
BSG	0	0
BOLA2	0	0
IL17C	0	0
IL17F	0	0
IL17RA	0	0
IL17RB	0	0
IL18	0	0
IL18BP	0	0
IL18R1	0	0
IL18RAP	0	0
IL19	0	0
IL1A	0	0
IL1B	0	0
DNAJB1	0	0
IL1R2	0	0
IL1RAP	0	0
IL1RL1	0	0
IL1RL2	0	0
IL1RN	0	0
IL2	0	0
IL20	0	0
IL20RA	0	0
IL20RB	0	0
IL21R	0	0
IL22	0	0
IL22RA1	0	0
IL1R1	0	0
IGFL4	0	0
IGHMBP2	0	0
IGLC2	0	0
IGLON5	0	0
IGSF21	0	0
IGSF3	0	0
IGSF8	0	0
IGSF9	0	0
IKBKG	0	0
IKZF2	0	0
IL10	0	0
IL17A	0	0
IL10RB	0	0
IL11	0	0
IL12A	0	0
IL12B	0	0
IL12RB1	0	0
IL12RB2	0	0
IL13	0	0
IL13RA1	0	0
IL13RA2	0	0
IL15	0	0
IL15RA	0	0
IL16	0	0
IL10RA	0	0
IMPA1	0	0
IMPACT	0	0
IMPG1	0	0
ING1	0	0
INHBB	0	0
INHBC	0	0
INPP1	0	0
INPP5D	0	0
INPP5J	0	0
INPPL1	0	0
INSL3	0	0
IL24	0	0
INSL5	0	0
INSR	0	0
IPCEF1	0	0
IQGAP2	0	0
IRAG2	0	0
IRAK1	0	0
IRAK4	0	0
ISLR2	0	0
ISM1	0	0
ISM2	0	0
IST1	0	0
ITGA2	0	0
INSL4	0	0
IL25	0	0
IL2RA	0	0
IL2RB	0	0
IL2RG	0	0
IL3	0	0
IL31	0	0
IL31RA	0	0
IL32	0	0
IL33	0	0
IL34	0	0
IL36A	0	0
IMMT	0	0
IL3RA	0	0
IL4	0	0
IL4R	0	0
IL5	0	0
IL5RA	0	0
IL6	0	0
IL6R	0	0
IL6ST	0	0
IL7	0	0
IL7R	0	0
IL9	0	0
ILKAP	0	0
IL36G	0	0
HIP1	0	0
HIP1R	0	0
HJV	0	0
HK2	0	0
HMBS	0	0
HMCN2	0	0
HMGCL	0	0
HMGCS1	0	0
HMMR	0	0
HMOX1	0	0
HMOX2	0	0
IGFBPL1	0	0
HNMT	0	0
HNRNPK	0	0
HNRNPUL1	0	0
HPCAL1	0	0
HPSE	0	0
HRAS	0	0
HRC	0	0
HRG	0	0
HS1BP3	0	0
HS3ST3B1	0	0
HS6ST1	0	0
HS6ST2	0	0
HNF1A	0	0
HADH	0	0
HAGH	0	0
HAO1	0	0
HARS1	0	0
HAVCR2	0	0
HBEGF	0	0
HBQ1	0	0
HBZ	0	0
HCG22	0	0
HCLS1	0	0
HDAC8	0	0
HIF1A	0	0
HDDC2	0	0
HDGF	0	0
HDGFL2	0	0
HEBP1	0	0
HEG1	0	0
HEPACAM2	0	0
HEPH	0	0
HEXIM1	0	0
HGF	0	0
HGFAC	0	0
HGS	0	0
HHEX	0	0
HDAC9	0	0
IDS	0	0
IDUA	0	0
IFI30	0	0
IFIT1	0	0
IFIT3	0	0
IFNAR1	0	0
IFNG	0	0
IFNGR1	0	0
IFNGR2	0	0
IFNL1	0	0
IFNL2	0	0
HSBP1	0	0
IFNW1	0	0
IFT20	0	0
IGBP1	0	0
IGDCC3	0	0
IGF1R	0	0
IGF2BP3	0	0
IGF2R	0	0
IGFBP1	0	0
IGFBP2	0	0
IGFBP4	0	0
IGFBP6	0	0
IGFBP7	0	0
IFNLR1	0	0
HSD11B1	0	0
HSD17B14	0	0
HSD17B3	0	0
HSDL2	0	0
HSP90B1	0	0
HSPA1A	0	0
HSPA2	0	0
HSPB1	0	0
HSPB6	0	0
HSPG2	0	0
HTR1A	0	0
IDO1	0	0
HTRA2	0	0
HYAL1	0	0
HYOU1	0	0
ICA1	0	0
ICAM1	0	0
ICAM2	0	0
ICAM3	0	0
ICAM4	0	0
ICAM5	0	0
ICOSLG	0	0
ID4	0	0
IDI2	0	0
HTR1B	0	0
LHPP	0	0
LIF	0	0
LIFR	0	0
LILRA2	0	0
LILRA3	0	0
LILRA5	0	0
LILRA6	0	0
LILRB1	0	0
LILRB2	0	0
LILRB5	0	0
LIPF	0	0
ITGA5	0	0
LMNB2	0	0
LMOD1	0	0
LMOD2	0	0
LONP1	0	0
LPA	0	0
LPCAT2	0	0
LPL	0	0
LPO	0	0
LPP	0	0
LRCH4	0	0
LRFN2	0	0
LRG1	0	0
LMNB1	0	0
LAT2	0	0
LATS1	0	0
LAYN	0	0
LBP	0	0
LBR	0	0
LCN15	0	0
LCN2	0	0
LCP1	0	0
LDLR	0	0
LDLRAP1	0	0
LEFTY2	0	0
LHB	0	0
LELP1	0	0
LEO1	0	0
LEP	0	0
LEPR	0	0
LETM1	0	0
LGALS1	0	0
LGALS3	0	0
LGALS3BP	0	0
LGALS7	0	0
LGALS8	0	0
LGALS9	0	0
LGMN	0	0
LEG1	0	0
LY6D	0	0
LY75	0	0
LY9	0	0
LY96	0	0
LYAR	0	0
LYN	0	0
LYPD1	0	0
LYPD3	0	0
LYPD8	0	0
LYPLA2	0	0
LYSMD3	0	0
LRIG1	0	0
LYZL2	0	0
LZTFL1	0	0
M6PR	0	0
MAD1L1	0	0
MAEA	0	0
MAG	0	0
MAGEA3	0	0
MAGED1	0	0
MAMDC2	0	0
MAMDC4	0	0
MAN1A2	0	0
MAN2B2	0	0
LYVE1	0	0
LRIG3	0	0
LRP1	0	0
LRP11	0	0
LRP2	0	0
LRP2BP	0	0
LRPAP1	0	0
LRRC25	0	0
LRRC37A2	0	0
LRRC38	0	0
LRRC59	0	0
LRRFIP1	0	0
LXN	0	0
LRTM1	0	0
LRTM2	0	0
LSM 1.00	0	0
LSM 8.00	0	0
LSP1	0	0
LTA	0	0
LTA4H	0	0
LTB	0	0
LTBP3	0	0
LTBR	0	0
LTO1	0	0
ACAA1	0	0
LRRN1	0	0
JMJD1C	0	0
JPT2	0	0
JUN	0	0
KAZALD1	0	0
KAZN	0	0
KCNC4	0	0
KCNH2	0	0
KCNIP4	0	0
KCTD5	0	0
KDM3A	0	0
KDR	0	0
LAT	0	0
KHDC3L	0	0
KHK	0	0
KIAA0319	0	0
KIAA1549	0	0
KIAA1549L	0	0
KIAA2013	0	0
KIF1C	0	0
KIF20B	0	0
KIF22	0	0
KIFBP	0	0
KIR2DL2	0	0
KIR2DL3	0	0
KEL	0	0
ITGA6	0	0
ITGAL	0	0
ITGAM	0	0
ITGAV	0	0
ITGAX	0	0
ITGB1	0	0
ITGB1BP1	0	0
ITGB1BP2	0	0
ITGB2	0	0
ITGB5	0	0
ITGB6	0	0
JCHAIN	0	0
ITIH1	0	0
ITIH3	0	0
ITIH4	0	0
ITIH5	0	0
ITM2A	0	0
ITPA	0	0
ITPR1	0	0
ITPRIP	0	0
IVD	0	0
IZUMO1	0	0
JAM2	0	0
JAM3	0	0
ITGB7	0	0
KRT17	0	0
KRT18	0	0
KRT19	0	0
KRT5	0	0
KRT6C	0	0
KRT8	0	0
KYAT1	0	0
KYNU	0	0
L1CAM	0	0
L3HYPDH	0	0
LACRT	0	0
KIR2DS4	0	0
LAG3	0	0
LAIR1	0	0
LAIR2	0	0
LAMA1	0	0
LAMA4	0	0
LAMB1	0	0
LAMP1	0	0
LAMP2	0	0
LAMP3	0	0
LAMTOR5	0	0
LAP3	0	0
LARP1	0	0
LACTB2	0	0
KIR3DL1	0	0
KIR3DL2	0	0
KIRREL1	0	0
KIRREL2	0	0
KITLG	0	0
KLB	0	0
KLF4	0	0
KLHL41	0	0
KLK1	0	0
KLK10	0	0
KLK11	0	0
KLK12	0	0
KRT14	0	0
KLK14	0	0
KLK15	0	0
KLK3	0	0
KLK6	0	0
KLK7	0	0
KLK8	0	0
KLKB1	0	0
KLRB1	0	0
KLRC1	0	0
KLRD1	0	0
KLRF1	0	0
KLRK1	0	0
KLK13	0	0
ERC2	0	0
ERCC1	0	0
EREG	0	0
ERI1	0	0
ERMAP	0	0
ERN 1.00	0	0
ERP29	0	0
ERP44	0	0
ESAM	0	0
ESM1	0	0
ESPL1	0	0
H2AP	0	0
ESYT2	0	0
EVI2B	0	0
EVI5	0	0
EVPL	0	0
EXOSC10	0	0
EXTL1	0	0
EZR	0	0
F11	0	0
F11R	0	0
F12	0	0
F13B	0	0
F2	0	0
ESR1	0	0
ENPP7	0	0
ENSA	0	0
ENTPD2	0	0
ENTPD5	0	0
ENTPD6	0	0
ENTR1	0	0
EP300	0	0
EPB41L5	0	0
EPCAM	0	0
EPGN	0	0
EPHA1	0	0
ERBIN	0	0
EPHA2	0	0
EPHA4	0	0
EPHB4	0	0
EPHB6	0	0
EPHX2	0	0
EPN1	0	0
EPO	0	0
EPPK1	0	0
EPS8L2	0	0
ERBB2	0	0
ERBB3	0	0
ERBB4	0	0
EPHA10	0	0
FBP1	0	0
FCAMR	0	0
FCAR	0	0
FCER1A	0	0
FCER2	0	0
FCGR2A	0	0
FCGR2B	0	0
FCGR3B	0	0
FCN1	0	0
FCN2	0	0
FCRL1	0	0
F2R	0	0
FCRL3	0	0
FCRL5	0	0
FCRL6	0	0
FCRLB	0	0
FDX1	0	0
FDX2	0	0
FEN1	0	0
FES	0	0
FETUB	0	0
FGA	0	0
FGD3	0	0
FGF12	0	0
FCRL2	0	0
F3	0	0
F7	0	0
F9	0	0
FABP1	0	0
FABP2	0	0
FABP3	0	0
FABP4	0	0
FABP5	0	0
FABP6	0	0
FABP9	0	0
FADD	0	0
FBN2	0	0
FAM171A2	0	0
FAM171B	0	0
FAM172A	0	0
FAM20A	0	0
FAM3B	0	0
FAM3C	0	0
FAM3D	0	0
FAP	0	0
FARSA	0	0
FAS	0	0
FASLG	0	0
FBLN2	0	0
FAM13A	0	0
DRAXIN	0	0
DRG2	0	0
DSC2	0	0
DSCAM	0	0
DSG2	0	0
DSG3	0	0
DTD1	0	0
DTNB	0	0
DTX2	0	0
DTX3	0	0
DTYMK	0	0
ENPP6	0	0
DUSP13	0	0
DUSP29	0	0
DUSP3	0	0
DUT	0	0
DXO	0	0
DYNC1H1	0	0
DYNLT1	0	0
DYNLT3	0	0
EBAG9	0	0
EBI3	0	0
ECE1	0	0
ECHDC3	0	0
DUOX2	0	0
DNAJB14	0	0
DNAJB2	0	0
DNAJB6	0	0
DNAJB8	0	0
DNAJC21	0	0
DNAJC6	0	0
DNAJC9	0	0
DNER	0	0
DNLZ	0	0
DNM1	0	0
DNM3	0	0
DPY30	0	0
DNPEP	0	0
DNPH1	0	0
DOC2B	0	0
DOCK9	0	0
DOK1	0	0
DOK2	0	0
DPEP1	0	0
DPEP2	0	0
DPP10	0	0
DPP6	0	0
DPP7	0	0
DPT	0	0
DNMBP	0	0
EIF2AK2	0	0
EIF2AK3	0	0
EIF2S2	0	0
EIF4B	0	0
EIF4E	0	0
EIF4EBP1	0	0
EIF4G1	0	0
EIF4G3	0	0
EIF5	0	0
EIF5A	0	0
ELAC1	0	0
ECHS1	0	0
ELOA	0	0
ELOB	0	0
ENAH	0	0
ENDOU	0	0
ENG	0	0
ENO1	0	0
ENO2	0	0
ENO3	0	0
ENOPH1	0	0
ENOX2	0	0
ENPEP	0	0
ENPP2	0	0
ELAVL4	0	0
ECI2	0	0
ECM1	0	0
ECSCR	0	0
EDAR	0	0
EDDM3B	0	0
EDEM2	0	0
EDF1	0	0
EDIL3	0	0
EDN1	0	0
EDNRB	0	0
EEF1D	0	0
EIF1AX	0	0
EFCAB2	0	0
EFEMP1	0	0
EFHD1	0	0
EFNA1	0	0
EFNA4	0	0
EFNB2	0	0
EGF	0	0
EGFL7	0	0
EGFLAM	0	0
EGLN1	0	0
EHBP1	0	0
EHD3	0	0
EFCAB14	0	0
GIPR	0	0
GIT1	0	0
GJA8	0	0
GKN1	0	0
GLA	0	0
GLB1	0	0
GLI2	0	0
GLO1	0	0
GLOD4	0	0
GLP1R	0	0
GLRX	0	0
FGF16	0	0
GLT8D2	0	0
GLYR1	0	0
GM2A	0	0
GMFG	0	0
GMPR	0	0
GMPR2	0	0
GNAS	0	0
GNE	0	0
GNGT1	0	0
GNLY	0	0
GNPDA1	0	0
GNPDA2	0	0
GLRX5	0	0
GDNF	0	0
GET3	0	0
GFER	0	0
GFOD2	0	0
GFRA1	0	0
GFRA2	0	0
GFRA3	0	0
GFRAL	0	0
GGA1	0	0
GGACT	0	0
GGCT	0	0
GIPC3	0	0
GGT1	0	0
GGT5	0	0
GH1	0	0
GH2	0	0
GHRHR	0	0
GHRL	0	0
GID8	0	0
GIGYF2	0	0
GIMAP7	0	0
GIMAP8	0	0
GIP	0	0
GIPC2	0	0
GGH	0	0
GRIK2	0	0
GRIN2B	0	0
GRK5	0	0
GRN	0	0
GRP	0	0
GRPEL1	0	0
GRSF1	0	0
GSAP	0	0
GSR	0	0
GSTA1	0	0
GSTA3	0	0
GOLGA3	0	0
GSTP1	0	0
GSTT2B	0	0
GTF2IRD1	0	0
GTPBP2	0	0
GUCA2A	0	0
GUCY2C	0	0
GUK1	0	0
GUSB	0	0
GYS1	0	0
GZMA	0	0
GZMB	0	0
GZMH	0	0
GSTM4	0	0
GOLM2	0	0
GOPC	0	0
GORASP2	0	0
GOT1	0	0
GP1BA	0	0
GP1BB	0	0
GP2	0	0
GP5	0	0
GP6	0	0
GPA33	0	0
GPC1	0	0
GRHPR	0	0
GPD1	0	0
GPHA2	0	0
GPI	0	0
GPIHBP1	0	0
GPKOW	0	0
GPNMB	0	0
GPR101	0	0
GPR158	0	0
GPR15L	0	0
GPR37	0	0
GPRC5C	0	0
GRAP2	0	0
GPC5	0	0
FKBP7	0	0
FKBPL	0	0
FLI1	0	0
FLRT2	0	0
FLT1	0	0
FLT3	0	0
FLT3LG	0	0
FLT4	0	0
FMNL1	0	0
FMR1	0	0
FN1	0	0
GDF2	0	0
FNTA	0	0
FOLH1	0	0
FOLR1	0	0
FOLR2	0	0
FOLR3	0	0
FOS	0	0
FOSB	0	0
FOXJ3	0	0
FOXO1	0	0
FOXO3	0	0
FRMD4B	0	0
FRMD7	0	0
FNDC1	0	0
FGF19	0	0
FGF2	0	0
FGF20	0	0
FGF21	0	0
FGF23	0	0
FGF3	0	0
FGF5	0	0
FGF6	0	0
FGF7	0	0
FGF9	0	0
FGFBP1	0	0
FKBP5	0	0
FGFBP3	0	0
FGFR2	0	0
FGFR4	0	0
FGL1	0	0
FGR	0	0
FH	0	0
FHIP2A	0	0
FHIT	0	0
FIS1	0	0
FKBP14	0	0
FKBP1B	0	0
FKBP4	0	0
FGFBP2	0	0
GALNT10	0	0
GALNT2	0	0
GALNT3	0	0
GALNT5	0	0
GALNT7	0	0
GAMT	0	0
GAPDH	0	0
GART	0	0
GAS2	0	0
GAS6	0	0
GASK1A	0	0
FRZB	0	0
GATD3	0	0
GBA	0	0
GBP1	0	0
GBP2	0	0
GBP4	0	0
GBP6	0	0
GC	0	0
GCC1	0	0
GCG	0	0
GCHFR	0	0
GCLM	0	0
GCNT1	0	0
GATA3	0	0
FSHB	0	0
FST	0	0
FSTL1	0	0
FSTL3	0	0
FTCD	0	0
FUCA1	0	0
FUOM	0	0
FURIN	0	0
FUS	0	0
FUT1	0	0
FUT3	0	0
FUT8	0	0
GAL	0	0
FXYD5	0	0
FYB1	0	0
FZD10	0	0
FZD8	0	0
GABARAP	0	0
GABARAPL1	0	0
GABRA4	0	0
GAD1	0	0
GAD2	0	0
GADD45B	0	0
GADD45GIP1	0	0
GAGE2A	0	0
FXN	0	0

### Sheet: ST17
BORUTA feature selection - complete lists of feature stability percentages for subgroup: Male non-carrier with all features EXCEPT Age
Feature	Selection_Count	Stability_Proportion		31
NTproBNP	15	1
VGF	15	1
CLEC3B	15	1
ELN	15	1
GFAP	15	1
EDA2R	15	1
NEFL	15	1
KLK4	15	1
GDF15	15	1
GAST	15	1
LTBP2	15	1
SRPX	14	0.933333
ITGA11	12	0.8
XXL_VLDL_TG_pct	12	0.8
ADGRG1	11	0.733333
XXL_VLDL_C_pct	10	0.666667
PODXL2	10	0.666667
HPGDS	9	0.6
CHI3L1	8	0.533333
ACRV1	7	0.466667
DPP4	7	0.466667
CA14	7	0.466667
MMP12	7	0.466667
PEPD	6	0.4
EGFR	6	0.4
CXCL14	6	0.4
IGDCC4	6	0.4
APOM	6	0.4
BCAN	6	0.4
HAVCR1	6	0.4
PLB1	6	0.4
ACTA2	5	0.333333
DSG4	5	0.333333
AREG	5	0.333333
WFDC2	5	0.333333
L_LDL_PL	5	0.333333
VSIG2	5	0.333333
ENPP5	5	0.333333
IGFBP3	5	0.333333
MET	4	0.266667
IL17D	4	0.266667
LCAT	4	0.266667
S_LDL_FC	4	0.266667
CD34	4	0.266667
WNT9A	3	0.2
non_HDL_C	3	0.2
OGN	3	0.2
M_LDL_FC	3	0.2
CFP	3	0.2
LA_pct	3	0.2
TFF3	3	0.2
TNFRSF11B	3	0.2
L_LDL_FC	3	0.2
LILRB4	3	0.2
XXL_VLDL_CE_pct	3	0.2
AGER	3	0.2
L_LDL_L	3	0.2
LECT2	3	0.2
XXL_VLDL_FC_pct	2	0.133333
CLEC1A	2	0.133333
Glucose	2	0.133333
GHR	2	0.133333
LDL_C	2	0.133333
LDL_FC	2	0.133333
L_LDL_C	2	0.133333
F10	2	0.133333
LA	2	0.133333
PINLYP	2	0.133333
APCS	2	0.133333
ANGPTL4	2	0.133333
ADAM12	2	0.133333
NPTXR	2	0.133333
TNFSF13	1	0.0666667
Clinical_LDL_C	1	0.0666667
PRC1	1	0.0666667
SMPDL3B	1	0.0666667
NCS1	1	0.0666667
LGALS4	1	0.0666667
SFA_pct	1	0.0666667
PTGDS	1	0.0666667
PUFA	1	0.0666667
HSPB6	1	0.0666667
CCDC80	1	0.0666667
ADAMTS16	1	0.0666667
MYL1	1	0.0666667
GSN	1	0.0666667
KIT	1	0.0666667
LDL_size	1	0.0666667
CDCP1	1	0.0666667
L_LDL_P	1	0.0666667
ABCA2	1	0.0666667
Omega_6	1	0.0666667
RNASE6	1	0.0666667
CA6	1	0.0666667
ARHGAP5	1	0.0666667
B4GAT1	1	0.0666667
OSTN	1	0.0666667
ITGBL1	1	0.0666667
VSIG4	1	0.0666667
CCN5	1	0.0666667
CXCL17	1	0.0666667
LILRA4	1	0.0666667
TSHB	1	0.0666667
PSAP	0	0
PRUNE2	0	0
PSMD5	0	0
PSMD1	0	0
PSAPL1	0	0
PSMC3	0	0
PSCA	0	0
PSIP1	0	0
PSMA1	0	0
PSG1	0	0
PTPRM	0	0
PTPRN2	0	0
PTPRR	0	0
PTPRS	0	0
PTPRZ1	0	0
PTRHD1	0	0
PTS	0	0
PTTG1	0	0
PTX3	0	0
PVALB	0	0
PTK7	0	0
PXDNL	0	0
PXN	0	0
PYDC1	0	0
PYY	0	0
PZP	0	0
QDPR	0	0
QPCT	0	0
QSOX1	0	0
RAB10	0	0
RAB11FIP3	0	0
RAB2B	0	0
PVR	0	0
PSMD9	0	0
PSME1	0	0
PSME2	0	0
PSMG3	0	0
PSMG4	0	0
PSPN	0	0
PSRC1	0	0
PSTPIP2	0	0
PTEN	0	0
PTGES2	0	0
PTGR1	0	0
PTPRK	0	0
PTH1R	0	0
PRTN3	0	0
PTN	0	0
PTP4A3	0	0
PTPN1	0	0
PTPN6	0	0
PTPN9	0	0
PTPRB	0	0
PTPRC	0	0
PTPRF	0	0
PTPRH	0	0
PTH	0	0
PNLIPRP1	0	0
PNLIPRP2	0	0
PNMA1	0	0
PNMA2	0	0
PNPT1	0	0
PODXL	0	0
POF1B	0	0
POLR2A	0	0
POLR2F	0	0
POMC	0	0
PON1	0	0
RAB27B	0	0
PON3	0	0
POSTN	0	0
PPBP	0	0
PPCDC	0	0
PPIB	0	0
PPIE	0	0
PPIF	0	0
PPL	0	0
PPM1A	0	0
PPM1B	0	0
PPM1F	0	0
PON2	0	0
PLA2G4A	0	0
PLA2G7	0	0
PLAT	0	0
PLAU	0	0
PLAUR	0	0
PLCB1	0	0
PLCB2	0	0
PLEKHO1	0	0
PLG	0	0
PLIN1	0	0
PLIN3	0	0
PNLIP	0	0
PLSCR3	0	0
PLTP	0	0
PLXDC1	0	0
PLXDC2	0	0
PLXNA4	0	0
PLXNB2	0	0
PLXNB3	0	0
PM20D1	0	0
PMCH	0	0
PMM2	0	0
PMS1	0	0
PMVK	0	0
PLPBP	0	0
PRKAG3	0	0
PRKAR1A	0	0
PRKAR2A	0	0
PRKCQ	0	0
PRKD2	0	0
PRKG1	0	0
PRKRA	0	0
PRL	0	0
PRND	0	0
PROC	0	0
PROCR	0	0
PPME1	0	0
PROS1	0	0
PRR4	0	0
PRR5	0	0
PRRT3	0	0
PRSS2	0	0
PRSS22	0	0
PRSS27	0	0
PRSS53	0	0
PRSS8	0	0
PRTFDC1	0	0
PRTG	0	0
PROK1	0	0
PPP1CC	0	0
PPP1R12A	0	0
PPP1R12B	0	0
PPP1R14A	0	0
PPP1R14D	0	0
PPP1R2	0	0
PPP1R9B	0	0
PPP2R5A	0	0
PPP3R1	0	0
PPT1	0	0
PPY	0	0
PRKAB1	0	0
PRAME	0	0
PRAP1	0	0
PRCP	0	0
PRDX1	0	0
PRDX2	0	0
PRDX3	0	0
PRDX5	0	0
PRDX6	0	0
PREB	0	0
PRELP	0	0
PRG2	0	0
PRG3	0	0
PQBP1	0	0
SCARF2	0	0
SCG2	0	0
SCG3	0	0
SCGB1A1	0	0
SCGB2A2	0	0
SCGB3A1	0	0
SCGB3A2	0	0
SCGN	0	0
SCIN	0	0
SCLY	0	0
SCN2A	0	0
RASSF2	0	0
SCN3A	0	0
SCN3B	0	0
SCN4B	0	0
SCP2	0	0
SCPEP1	0	0
SCRG1	0	0
SCRIB	0	0
SCRN1	0	0
SCT	0	0
SDC1	0	0
SDC4	0	0
SDCCAG8	0	0
SCN2B	0	0
RYR1	0	0
S100A11	0	0
S100A12	0	0
S100A13	0	0
S100A14	0	0
S100A16	0	0
S100A3	0	0
S100A4	0	0
S100G	0	0
S100P	0	0
SAA4	0	0
SAFB2	0	0
SCARF1	0	0
SAMD9L	0	0
SAP18	0	0
SARG	0	0
SART1	0	0
SAT1	0	0
SAT2	0	0
SATB1	0	0
SBSN	0	0
SCAMP3	0	0
SCARA5	0	0
SCARB1	0	0
SCARB2	0	0
SAG	0	0
SERPINA9	0	0
SERPINB1	0	0
SERPINB5	0	0
SERPINB6	0	0
SERPINB8	0	0
SERPINB9	0	0
SERPINC1	0	0
SERPIND1	0	0
SERPINE1	0	0
SERPINE2	0	0
SERPINF1	0	0
SERPINF2	0	0
SDHB	0	0
SERPINH1	0	0
SERPINI1	0	0
SERPINI2	0	0
SESTD1	0	0
SETMAR	0	0
SEZ6	0	0
SEZ6L	0	0
SEZ6L2	0	0
SF3B4	0	0
SFRP1	0	0
SFRP4	0	0
SFTPA1	0	0
SERPING1	0	0
SDK2	0	0
SEC31A	0	0
SEL1L	0	0
SELE	0	0
SELENOP	0	0
SELL	0	0
SELP	0	0
SELPLG	0	0
SEMA3F	0	0
SEMA3G	0	0
SEMA4C	0	0
SEMA4D	0	0
SERPINA7	0	0
SEMA7A	0	0
SEPTIN3	0	0
SEPTIN7	0	0
SEPTIN8	0	0
SEPTIN9	0	0
SERPINA1	0	0
SERPINA11	0	0
SERPINA12	0	0
SERPINA3	0	0
SERPINA4	0	0
SERPINA5	0	0
SERPINA6	0	0
SEMA6C	0	0
RBKS	0	0
RBM17	0	0
RBM19	0	0
RBM25	0	0
RBP1	0	0
RBP2	0	0
RBP5	0	0
RBP7	0	0
RBPMS	0	0
RBPMS2	0	0
RCC1	0	0
RWDD1	0	0
RECK	0	0
REEP4	0	0
REG1A	0	0
REG1B	0	0
REG3A	0	0
REG3G	0	0
REG4	0	0
RELB	0	0
RELT	0	0
REN	0	0
REPS1	0	0
REST	0	0
RCOR1	0	0
RAB33A	0	0
RAB37	0	0
RAB39B	0	0
RAB3GAP1	0	0
RAB44	0	0
RAB6A	0	0
RAB6B	0	0
RABEP1	0	0
RABEPK	0	0
RABGAP1L	0	0
RAC3	0	0
RAD23B	0	0
RBFOX3	0	0
RALB	0	0
RALY	0	0
RANBP1	0	0
RANBP2	0	0
RANGAP1	0	0
RAP1A	0	0
RAPGEF2	0	0
RARRES1	0	0
RARRES2	0	0
RASA1	0	0
RASGRF1	0	0
PLA2G2A	0	0
RAD51	0	0
RNF4	0	0
RNF41	0	0
RNF43	0	0
RNF5	0	0
ROBO1	0	0
ROBO2	0	0
ROBO4	0	0
ROR1	0	0
RP2	0	0
RPA2	0	0
RPE	0	0
RPGR	0	0
RET	0	0
RPS10	0	0
RRAS	0	0
RRM2	0	0
RRM2B	0	0
RRP15	0	0
RSPO1	0	0
RSPO3	0	0
RTBDN	0	0
RTKN2	0	0
RTN4IP1	0	0
RTN4R	0	0
RUVBL1	0	0
RPL14	0	0
RETN	0	0
REXO2	0	0
RFC4	0	0
RGCC	0	0
RGL2	0	0
RGMA	0	0
RGMB	0	0
RGS10	0	0
RGS8	0	0
RHOC	0	0
RICTOR	0	0
RIDA	0	0
RNF31	0	0
RILPL2	0	0
RIPK4	0	0
RLN1	0	0
RLN2	0	0
RNASE1	0	0
RNASE10	0	0
RNASE3	0	0
RNASE4	0	0
RNASEH2A	0	0
RNASET2	0	0
RNF149	0	0
RNF168	0	0
RILP	0	0
MXRA8	0	0
MYBPC1	0	0
MYBPC2	0	0
MYCBP2	0	0
MYDGF	0	0
MYH4	0	0
MYH7B	0	0
MYH9	0	0
MYL3	0	0
MYL4	0	0
MYL6B	0	0
PFDN4	0	0
MYO6	0	0
MYO9B	0	0
MYOC	0	0
MYOM1	0	0
MYOM2	0	0
MYOM3	0	0
MZB1	0	0
MZT1	0	0
NAA10	0	0
NAA80	0	0
NAAA	0	0
MYLPF	0	0
MRPL52	0	0
MRPL58	0	0
MRPS16	0	0
MSLN	0	0
MSLNL	0	0
MSMB	0	0
MSR1	0	0
MSRA	0	0
MST1	0	0
MSTN	0	0
MTDH	0	0
MVK	0	0
MTHFSD	0	0
MTIF3	0	0
MTPN	0	0
MTR	0	0
MTSS1	0	0
MTSS2	0	0
MTUS1	0	0
MUC13	0	0
MUC16	0	0
MUC2	0	0
MUCL3	0	0
MTHFD2	0	0
NECTIN1	0	0
NECTIN2	0	0
NECTIN4	0	0
NEDD4L	0	0
NEDD9	0	0
NEK7	0	0
NELL1	0	0
NELL2	0	0
NENF	0	0
NEO1	0	0
NEXN	0	0
NACC1	0	0
NFAT5	0	0
NFATC1	0	0
NFATC3	0	0
NFE2	0	0
NFIC	0	0
NFKB1	0	0
NFKB2	0	0
NFKBIE	0	0
NFU1	0	0
NFX1	0	0
NFYA	0	0
NFASC	0	0
NADK	0	0
NAGA	0	0
NAGK	0	0
NAGPA	0	0
NAMPT	0	0
NAP1L4	0	0
NAPRT	0	0
NARS1	0	0
NBL1	0	0
NBN	0	0
NCAM1	0	0
NECAP2	0	0
NCAN	0	0
NCF2	0	0
NCK2	0	0
NCLN	0	0
NCR1	0	0
NCR3LG1	0	0
NDRG1	0	0
NDST1	0	0
NDUFA5	0	0
NDUFB7	0	0
NDUFS6	0	0
NEB	0	0
NCAM2	0	0
MBL2	0	0
MCAM	0	0
MCEE	0	0
MCEMP1	0	0
MCFD2	0	0
MCTS1	0	0
MDGA1	0	0
MDH1	0	0
MDK	0	0
MDM1	0	0
MECR	0	0
MRPL46	0	0
MED21	0	0
MEGF10	0	0
MEGF11	0	0
MEGF9	0	0
MELTF	0	0
MENT	0	0
MEP1A	0	0
MEP1B	0	0
MEPE	0	0
MERTK	0	0
MESD	0	0
MED18	0	0
MAN2B2	0	0
MANEAL	0	0
MANF	0	0
MANSC1	0	0
MANSC4	0	0
MAP1LC3A	0	0
MAP1LC3B2	0	0
MAP2	0	0
MAP2K1	0	0
MAP2K6	0	0
MAP3K5	0	0
MB	0	0
MAPK13	0	0
MAPK9	0	0
MAPKAPK2	0	0
MAPRE3	0	0
MAPT	0	0
MARCO	0	0
MARS1	0	0
MASP1	0	0
MATN2	0	0
MATN3	0	0
MAVS	0	0
MAX	0	0
MAP4K5	0	0
MMP3	0	0
MMP7	0	0
MMP8	0	0
MMP9	0	0
MMUT	0	0
MN1	0	0
MNAT1	0	0
MNDA	0	0
MOCS2	0	0
MOG	0	0
MORC3	0	0
METAP1	0	0
MORF4L2	0	0
MORN4	0	0
MPHOSPH8	0	0
MPI	0	0
MPIG6B	0	0
MPO	0	0
MPRIP	0	0
MRC1	0	0
MRI1	0	0
MRPL24	0	0
MRPL28	0	0
MORF4L1	0	0
METAP1D	0	0
METAP2	0	0
MFAP3	0	0
MFAP3L	0	0
MFAP4	0	0
MFAP5	0	0
MFGE8	0	0
MGLL	0	0
MGMT	0	0
MIA	0	0
MICALL2	0	0
MMP15	0	0
MIF	0	0
MILR1	0	0
MINDY1	0	0
MINK1	0	0
MITD1	0	0
MKI67	0	0
MLLT1	0	0
MLN	0	0
MME	0	0
MMP1	0	0
MMP10	0	0
MMP13	0	0
MICB	0	0
PCDH9	0	0
PCDHB15	0	0
PCNA	0	0
PCSK7	0	0
PCSK9	0	0
PCYT2	0	0
PDAP1	0	0
PDCD1	0	0
PDCD1LG2	0	0
PDCD5	0	0
PDCD6	0	0
NGF	0	0
PDE1C	0	0
PDE4D	0	0
PDE5A	0	0
PDGFA	0	0
PDGFB	0	0
PDGFC	0	0
PDGFRA	0	0
PDGFRB	0	0
PDIA2	0	0
PDIA3	0	0
PDIA4	0	0
PDCL2	0	0
PAG1	0	0
PAGR1	0	0
PAIP2B	0	0
PAK4	0	0
PALLD	0	0
PALM	0	0
PALM2	0	0
PALM3	0	0
PAM	0	0
PAMR1	0	0
PAPPA	0	0
PCDH7	0	0
PARK7	0	0
PARP1	0	0
PAXX	0	0
PBK	0	0
PBLD	0	0
PBXIP1	0	0
PCARE	0	0
PCBD1	0	0
PCBP2	0	0
PCDH1	0	0
PCDH12	0	0
PCDH17	0	0
PARD3	0	0
PGR	0	0
PHACTR2	0	0
PHLDB1	0	0
PHLDB2	0	0
PHOSPHO1	0	0
PHYKPL	0	0
PI16	0	0
PI3	0	0
PIBF1	0	0
PIGR	0	0
PIK3AP1	0	0
PDIA5	0	0
PIKFYVE	0	0
PILRA	0	0
PILRB	0	0
PITHD1	0	0
PKD1	0	0
PKD2	0	0
PKLR	0	0
PKN3	0	0
PLA2G10	0	0
PLA2G15	0	0
PLA2G1B	0	0
PIK3IP1	0	0
PDLIM5	0	0
PDLIM7	0	0
PDP1	0	0
PDRG1	0	0
PDXDC1	0	0
PDZD2	0	0
PDZK1	0	0
PEAR1	0	0
PEBP1	0	0
PECAM1	0	0
PECR	0	0
PGM2	0	0
PER3	0	0
PF4	0	0
PFDN2	0	0
SFTPA2	0	0
PFDN6	0	0
PFKFB2	0	0
PGA4	0	0
PGD	0	0
PGF	0	0
PGLYRP1	0	0
PGLYRP2	0	0
PGLYRP4	0	0
PENK	0	0
NPDC1	0	0
NPHS1	0	0
NPHS2	0	0
NPL	0	0
NPPB	0	0
NPPC	0	0
NPR 1.00	0	0
NPTN	0	0
NPTX1	0	0
NPTX2	0	0
NPY	0	0
PAFAH2	0	0
NRGN	0	0
NRN1	0	0
NRP1	0	0
NRP2	0	0
NRTN	0	0
NRXN3	0	0
NSFL1C	0	0
NT5C	0	0
NT5C1A	0	0
NT5C3A	0	0
NT5E	0	0
NRCAM	0	0
NGFR	0	0
NGRN	0	0
NHLRC3	0	0
NID1	0	0
NID2	0	0
NINJ1	0	0
NIT1	0	0
NIT2	0	0
NLGN1	0	0
NLGN2	0	0
NME1	0	0
NPC2	0	0
NMI	0	0
NMNAT1	0	0
NMRK2	0	0
NMT1	0	0
NOMO1	0	0
NOP56	0	0
NOS1	0	0
NOS2	0	0
NOS3	0	0
NOTCH1	0	0
NOTCH2	0	0
NOTCH3	0	0
NME3	0	0
OLR1	0	0
OMD	0	0
OMG	0	0
OMP	0	0
OPHN1	0	0
OPLAH	0	0
OPTC	0	0
ORM1	0	0
OSBPL2	0	0
OSCAR	0	0
OSM	0	0
NTF3	0	0
OTOA	0	0
OTUD6B	0	0
OTUD7B	0	0
OXCT1	0	0
OXT	0	0
P4HB	0	0
PACS2	0	0
PADI2	0	0
PADI4	0	0
PAEP	0	0
PAFAH1B3	0	0
OSMR	0	0
NTF4	0	0
NTRK2	0	0
NTRK3	0	0
NUB1	0	0
NUBP1	0	0
NUCB2	0	0
NUDC	0	0
NUDT10	0	0
NUDT15	0	0
NUDT16	0	0
NUDT2	0	0
OLFM4	0	0
NUMB	0	0
NUP50	0	0
NXPE4	0	0
NXPH1	0	0
NXPH3	0	0
OBP2B	0	0
OCLN	0	0
ODAM	0	0
OFD1	0	0
OGA	0	0
OGFR	0	0
OGT	0	0
NUDT5	0	0
DHA	0	0
XXL_VLDL_FC	0	0
IDL_FC	0	0
L_HDL_FC	0	0
L_VLDL_FC	0	0
M_HDL_FC	0	0
M_VLDL_FC	0	0
S_HDL_FC	0	0
S_VLDL_FC	0	0
XL_HDL_FC	0	0
XL_VLDL_FC	0	0
SIRT2	0	0
Glucose_Lactate	0	0
Gln	0	0
Gly	0	0
GlycA	0	0
His	0	0
Ile	0	0
Lactate	0	0
Leu	0	0
MUFA	0	0
Omega_3	0	0
Phe	0	0
XS_VLDL_FC	0	0
M_HDL_CE	0	0
M_LDL_CE	0	0
M_VLDL_CE	0	0
S_HDL_CE	0	0
S_LDL_CE	0	0
S_VLDL_CE	0	0
XL_HDL_CE	0	0
XL_VLDL_CE	0	0
XS_VLDL_CE	0	0
Citrate	0	0
XXL_VLDL_P	0	0
Unsaturation	0	0
L_HDL_P	0	0
L_VLDL_P	0	0
M_HDL_P	0	0
M_LDL_P	0	0
M_VLDL_P	0	0
S_HDL_P	0	0
S_LDL_P	0	0
S_VLDL_P	0	0
XL_HDL_P	0	0
XL_VLDL_P	0	0
XS_VLDL_P	0	0
Creatinine	0	0
IDL_P	0	0
M_LDL_TG	0	0
M_VLDL_TG	0	0
S_HDL_TG	0	0
S_LDL_TG	0	0
S_VLDL_TG	0	0
XL_HDL_TG	0	0
XL_VLDL_TG	0	0
XS_VLDL_TG	0	0
Tyr	0	0
Val	0	0
XXL_VLDL_C	0	0
Phosphatidylc	0	0
L_VLDL_C	0	0
M_VLDL_C	0	0
S_VLDL_C	0	0
XS_VLDL_C	0	0
IDL_C	0	0
M_LDL_C	0	0
S_LDL_C	0	0
XL_HDL_C	0	0
L_HDL_C	0	0
M_HDL_C	0	0
S_HDL_C	0	0
XXL_VLDL_L	0	0
XL_VLDL_C	0	0
Phosphoglyc	0	0
XXL_VLDL_PL	0	0
IDL_PL	0	0
L_HDL_PL	0	0
L_VLDL_PL	0	0
M_HDL_PL	0	0
M_LDL_PL	0	0
M_VLDL_PL	0	0
S_HDL_PL	0	0
S_LDL_PL	0	0
S_VLDL_PL	0	0
M_HDL_TG	0	0
XL_VLDL_PL	0	0
XS_VLDL_PL	0	0
Pyruvate	0	0
SFA	0	0
Corrected_Ala	0	0
Sphingomyelins	0	0
Cholines	0	0
XXL_VLDL_TG	0	0
IDL_TG	0	0
L_HDL_TG	0	0
L_LDL_TG	0	0
L_VLDL_TG	0	0
XL_HDL_PL	0	0
VNN 2.00	0	0
VPS28	0	0
VPS37A	0	0
VPS4B	0	0
VPS53	0	0
VSIG10	0	0
VSIG10L	0	0
VSIR	0	0
VSNL1	0	0
VSTM1	0	0
VSTM2B	0	0
L_VLDL_CE	0	0
VTA1	0	0
VTCN1	0	0
VTI1A	0	0
VWA1	0	0
VWA5A	0	0
VWC2	0	0
VWC2L	0	0
VWF	0	0
WARS	0	0
WAS	0	0
WASF1	0	0
WASF3	0	0
VSTM2L	0	0
USO1	0	0
USP25	0	0
USP28	0	0
USP47	0	0
USP8	0	0
UXS1	0	0
VAMP5	0	0
VAMP8	0	0
VASH1	0	0
VASN	0	0
VASP	0	0
VNN 1.00	0	0
VAV3	0	0
VCAM1	0	0
VCAN	0	0
VCPKMT	0	0
VEGFA	0	0
VEGFB	0	0
VEGFC	0	0
VEGFD	0	0
VIM	0	0
VIPR1	0	0
VIT	0	0
VMO1	0	0
VAT1	0	0
ZFYVE19	0	0
ZHX2	0	0
ZNF174	0	0
ZNF75D	0	0
ZNF830	0	0
ZNRD2	0	0
ZNRF4	0	0
ZP3	0	0
ZP4	0	0
ZPR1	0	0
bOHbutyrate	0	0
WASHC3	0	0
Acetoacetate	0	0
Acetone	0	0
Ala	0	0
Albumin	0	0
ApoA1	0	0
ApoB	0	0
HDL_size	0	0
VLDL_size	0	0
XXL_VLDL_CE	0	0
IDL_CE	0	0
L_HDL_CE	0	0
L_LDL_CE	0	0
Acetate	0	0
WASL	0	0
WDR46	0	0
WFDC1	0	0
WFDC12	0	0
WFIKKN1	0	0
WFIKKN2	0	0
WIF1	0	0
WWP2	0	0
XCL1	0	0
XG	0	0
XIAP	0	0
ZCCHC8	0	0
XRCC4	0	0
YAP1	0	0
YARS1	0	0
YES1	0	0
YJU2	0	0
YOD1	0	0
YTHDF3	0	0
YWHAQ	0	0
YY1	0	0
ZBP1	0	0
ZBTB16	0	0
ZBTB17	0	0
XPNPEP2	0	0
XL_HDL_FC_pct_C	0	0
L_HDL_FC_pct_C	0	0
M_HDL_FC_pct_C	0	0
S_HDL_FC_pct_C	0	0
XXL_VLDL_CE_pct_C	0	0
XL_VLDL_CE_pct_C	0	0
L_VLDL_CE_pct_C	0	0
M_VLDL_CE_pct_C	0	0
S_VLDL_CE_pct_C	0	0
XS_VLDL_CE_pct_C	0	0
L_LDL_CE_pct_C	0	0
XL_VLDL_L	0	0
S_LDL_CE_pct_C	0	0
IDL_CE_pct_C	0	0
HDL_TG_pct	0	0
VLDL_FC_pct_C	0	0
LDL_FC_pct_C	0	0
HDL_FC_pct_C	0	0
VLDL_CE_pct_C	0	0
LDL_CE_pct_C	0	0
HDL_CE_pct_C	0	0
BMI_levels_Unknown/NA	0	0
LDL_FC_by_CE	0	0
M_LDL_CE_pct_C	0	0
M_HDL_TG_pct	0	0
S_HDL_CE_pct	0	0
S_HDL_FC_pct	0	0
S_HDL_C_pct	0	0
S_HDL_PL_pct	0	0
S_HDL_TG_pct	0	0
Omega_3_pct	0	0
Omega_6_pct	0	0
MUFA_pct	0	0
PUFA_pct	0	0
DHA_pct	0	0
IDL_FC_pct_C	0	0
ApoB_by_ApoA1	0	0
PUFA_by_MUFA	0	0
TG_by_PG	0	0
XXL_VLDL_FC_pct_C	0	0
XL_VLDL_FC_pct_C	0	0
L_VLDL_FC_pct_C	0	0
M_VLDL_FC_pct_C	0	0
S_VLDL_FC_pct_C	0	0
XS_VLDL_FC_pct_C	0	0
L_LDL_FC_pct_C	0	0
M_LDL_FC_pct_C	0	0
S_LDL_FC_pct_C	0	0
Omega_6_by_Omega_3	0	0
ACY1	0	0
ACY3	0	0
AAMDC	0	0
ADA	0	0
ADA2	0	0
ADAM15	0	0
ADAM22	0	0
ADAM23	0	0
ADAM8	0	0
ADAM9	0	0
ADAMTS1	0	0
HDL_FC_by_CE	0	0
ADAMTS15	0	0
ADAMTS4	0	0
ADAMTS8	0	0
ADAMTSL2	0	0
ADAMTSL4	0	0
ADAMTSL5	0	0
ADCYAP1R1	0	0
ADD1	0	0
ADGRB3	0	0
ADGRD1	0	0
ADGRE1	0	0
ADGRE2	0	0
ADAMTS13	0	0
Total_CE_pct	0	0
Total_FC_pct	0	0
Total_C_pct	0	0
Total_PL_pct	0	0
Total_TG_pct	0	0
Total_FC_pct_C	0	0
Total_CE_pct_C	0	0
Total_FC_by_CE	0	0
Omega_3_pct_PUFA	0	0
Omega_6_pct_PUFA	0	0
ethnic_group_Black	0	0
ACVRL1	0	0
ethnic_group_Mixed	0	0
ethnic_group_Other	0	0
ethnic_group_S.Asian	0	0
ethnic_group_Unknown/NA	0	0
ethnic_group_White	0	0
BMI_levels_Normal	0	0
BMI_levels_Obese	0	0
BMI_levels_Overweight	0	0
BMI_levels_Underweight	0	0
ACSL1	0	0
ACTN2	0	0
ACTN4	0	0
ethnic_group_Chinese	0	0
HDL_C	0	0
HDL_PL	0	0
HDL_TG	0	0
HDL_L	0	0
HDL_P	0	0
Total_CE	0	0
Total_FC	0	0
Total_C	0	0
Total_PL	0	0
Total_TG	0	0
Total_L	0	0
M_HDL_PL_pct	0	0
Total_FA	0	0
Total_BCAA	0	0
Remnant_C	0	0
XXL_VLDL_PL_pct	0	0
XL_VLDL_CE_pct	0	0
XL_VLDL_FC_pct	0	0
XL_VLDL_C_pct	0	0
XL_VLDL_PL_pct	0	0
XL_VLDL_TG_pct	0	0
L_VLDL_CE_pct	0	0
L_VLDL_FC_pct	0	0
L_VLDL_C_pct	0	0
Total_P	0	0
L_VLDL_L	0	0
M_VLDL_L	0	0
S_VLDL_L	0	0
XS_VLDL_L	0	0
IDL_L	0	0
M_LDL_L	0	0
S_LDL_L	0	0
XL_HDL_L	0	0
L_HDL_L	0	0
M_HDL_L	0	0
S_HDL_L	0	0
HDL_FC	0	0
VLDL_FC	0	0
VLDL_C	0	0
VLDL_PL	0	0
VLDL_TG	0	0
VLDL_L	0	0
VLDL_P	0	0
LDL_CE	0	0
LDL_PL	0	0
LDL_TG	0	0
LDL_L	0	0
LDL_P	0	0
HDL_CE	0	0
VLDL_CE	0	0
M_LDL_TG_pct	0	0
S_LDL_CE_pct	0	0
S_LDL_FC_pct	0	0
S_LDL_C_pct	0	0
S_LDL_PL_pct	0	0
S_LDL_TG_pct	0	0
IDL_CE_pct	0	0
IDL_FC_pct	0	0
IDL_C_pct	0	0
IDL_PL_pct	0	0
IDL_TG_pct	0	0
L_VLDL_PL_pct	0	0
XL_HDL_FC_pct	0	0
XL_HDL_C_pct	0	0
XL_HDL_PL_pct	0	0
XL_HDL_TG_pct	0	0
L_HDL_CE_pct	0	0
L_HDL_FC_pct	0	0
L_HDL_C_pct	0	0
L_HDL_PL_pct	0	0
L_HDL_TG_pct	0	0
M_HDL_CE_pct	0	0
M_HDL_FC_pct	0	0
M_HDL_C_pct	0	0
XL_HDL_CE_pct	0	0
L_VLDL_TG_pct	0	0
M_VLDL_CE_pct	0	0
M_VLDL_FC_pct	0	0
M_VLDL_C_pct	0	0
M_VLDL_PL_pct	0	0
M_VLDL_TG_pct	0	0
S_VLDL_CE_pct	0	0
S_VLDL_FC_pct	0	0
S_VLDL_C_pct	0	0
S_VLDL_PL_pct	0	0
S_VLDL_TG_pct	0	0
M_LDL_PL_pct	0	0
XS_VLDL_FC_pct	0	0
XS_VLDL_C_pct	0	0
XS_VLDL_PL_pct	0	0
XS_VLDL_TG_pct	0	0
L_LDL_CE_pct	0	0
L_LDL_FC_pct	0	0
L_LDL_C_pct	0	0
L_LDL_PL_pct	0	0
L_LDL_TG_pct	0	0
M_LDL_CE_pct	0	0
M_LDL_FC_pct	0	0
M_LDL_C_pct	0	0
XS_VLDL_CE_pct	0	0
SPTLC1	0	0
SRC	0	0
SRP14	0	0
SRPK2	0	0
SSB	0	0
SSBP1	0	0
SSC4D	0	0
SSC5D	0	0
SSH3	0	0
SSNA1	0	0
ST13	0	0
UROS	0	0
ST6GAL1	0	0
ST8SIA1	0	0
STAB2	0	0
STAM	0	0
STAMBP	0	0
STAT2	0	0
STAT5B	0	0
STAU1	0	0
STC1	0	0
STC2	0	0
STEAP4	0	0
ST3GAL1	0	0
SPACA5	0	0
SPAG1	0	0
SPARC	0	0
SPARCL1	0	0
SPART	0	0
SPESP1	0	0
SPINK1	0	0
SPINK2	0	0
SPINK4	0	0
SPINK5	0	0
SPINK6	0	0
SPTBN2	0	0
SPINT1	0	0
SPINT2	0	0
SPINT3	0	0
SPOCK1	0	0
SPON1	0	0
SPON2	0	0
SPP1	0	0
SPRED2	0	0
SPRING1	0	0
SPRR1B	0	0
SPRR3	0	0
SPRY2	0	0
SPINK8	0	0
SV2A	0	0
SWAP70	0	0
SYAP1	0	0
SYNGAP1	0	0
SYT1	0	0
SYTL4	0	0
TAB2	0	0
TACC3	0	0
TACSTD2	0	0
TADA3	0	0
TAFA5	0	0
STIP1	0	0
TALDO1	0	0
TANK	0	0
TAP1	0	0
TARBP2	0	0
TARM1	0	0
TARS1	0	0
TAX1BP1	0	0
TBC1D17	0	0
TBC1D23	0	0
TBC1D5	0	0
TBCA	0	0
TBCB	0	0
TAGLN3	0	0
STK11	0	0
STK24	0	0
STK4	0	0
STOML2	0	0
STX16	0	0
STX1B	0	0
STX3	0	0
STX4	0	0
STX5	0	0
STX6	0	0
STX7	0	0
SUSD5	0	0
STXBP1	0	0
STXBP3	0	0
SUGP1	0	0
SUGT1	0	0
SULT1A1	0	0
SULT2A1	0	0
SUMF1	0	0
SUMF2	0	0
SUOX	0	0
SUSD1	0	0
SUSD2	0	0
SUSD4	0	0
STX8	0	0
SIRPA	0	0
SIRPB1	0	0
SIRT1	0	0
MAN1A2	0	0
SIRT5	0	0
SIT 1.00	0	0
SKAP1	0	0
SKAP2	0	0
SKIV2L	0	0
SLA2	0	0
SLAMF1	0	0
SOX9	0	0
SLAMF7	0	0
SLAMF8	0	0
SLC12A2	0	0
SLC13A1	0	0
SLC16A1	0	0
SLC1A4	0	0
SLC27A4	0	0
SLC28A1	0	0
SLC34A3	0	0
SLC39A14	0	0
SLC39A5	0	0
SLC44A4	0	0
SLAMF6	0	0
SFTPD	0	0
SGSH	0	0
SH2B3	0	0
SH2D1A	0	0
SH3BGRL2	0	0
SH3BP1	0	0
SH3GL3	0	0
SH3GLB2	0	0
SHBG	0	0
SHC1	0	0
SHD	0	0
SIL1	0	0
SHISA5	0	0
SHMT1	0	0
SHPK	0	0
SIAE	0	0
SIGLEC1	0	0
SIGLEC10	0	0
SIGLEC15	0	0
SIGLEC5	0	0
SIGLEC6	0	0
SIGLEC7	0	0
SIGLEC8	0	0
SIGLEC9	0	0
SHH	0	0
SNAP23	0	0
SNAP25	0	0
SNAP29	0	0
SNAPIN	0	0
SNCA	0	0
SNCG	0	0
SNED1	0	0
SNRPB2	0	0
SNU13	0	0
SNX15	0	0
SNX18	0	0
SLC4A1	0	0
SNX5	0	0
SNX9	0	0
SOD1	0	0
SOD2	0	0
SOD3	0	0
SORBS1	0	0
SORCS2	0	0
SORD	0	0
SORT1	0	0
SOST	0	0
SOWAHA	0	0
SOX2	0	0
SNX2	0	0
SLC51B	0	0
SLC9A3R1	0	0
SLC9A3R2	0	0
SLIRP	0	0
SLIT2	0	0
SLITRK1	0	0
SLITRK2	0	0
SLITRK6	0	0
SLK	0	0
SLMAP	0	0
SLURP1	0	0
SMTN	0	0
SMAD2	0	0
SMAD3	0	0
SMAD5	0	0
SMARCA2	0	0
SMC3	0	0
SMNDC1	0	0
SMOC1	0	0
SMOC2	0	0
SMPD1	0	0
SMPD3	0	0
SMPDL3A	0	0
SMS	0	0
SMAD1	0	0
TPK1	0	0
TPM3	0	0
TPMT	0	0
TPP1	0	0
TPPP2	0	0
TPPP3	0	0
TPR	0	0
TPRKB	0	0
TPSAB1	0	0
TPSD1	0	0
TPSG1	0	0
TBCC	0	0
TRAF2	0	0
TRAF3	0	0
TRAF3IP2	0	0
TRDMT1	0	0
TREH	0	0
TREM2	0	0
TREML1	0	0
TREML2	0	0
TRIAP1	0	0
TRIM21	0	0
TRIM24	0	0
TPT1	0	0
TNFRSF9	0	0
TNFSF10	0	0
TNFSF11	0	0
TNFSF12	0	0
TNFSF13B	0	0
TNFSF14	0	0
TNFSF8	0	0
TNIP1	0	0
TNN	0	0
TNNI3	0	0
TNPO1	0	0
TPD52L2	0	0
TNXB	0	0
TOMM20	0	0
TOP 1.00	0	0
TOP1MT	0	0
TOP2B	0	0
TOR1AIP1	0	0
TP53	0	0
TP53BP1	0	0
TP53I3	0	0
TP53INP1	0	0
TP73	0	0
TPBGL	0	0
TNR	0	0
TXNDC9	0	0
TXNL1	0	0
TXNRD1	0	0
TYMP	0	0
TYRO3	0	0
TYRP1	0	0
UBAC1	0	0
UBE2B	0	0
UBE2L6	0	0
UBE2Z	0	0
UBQLN3	0	0
TRIM25	0	0
UFD1	0	0
UGDH	0	0
UHRF2	0	0
ULBP2	0	0
UMOD	0	0
UNC5D	0	0
UNC79	0	0
UNG	0	0
UPB1	0	0
UPK3A	0	0
UPK3BL1	0	0
UROD	0	0
UBXN1	0	0
TRIM26	0	0
TRIM40	0	0
TRIM5	0	0
TRIM58	0	0
TRPV3	0	0
TSC1	0	0
TSC22D1	0	0
TSLP	0	0
TSNAX	0	0
TSPAN1	0	0
TSPAN15	0	0
TXNDC5	0	0
TSPAN8	0	0
TSPYL1	0	0
TST	0	0
TTF2	0	0
TTN	0	0
TTR	0	0
TUBB3	0	0
TWF2	0	0
TXK	0	0
TXLNA	0	0
TXN	0	0
TXNDC15	0	0
TSPAN7	0	0
TFRC	0	0
TG	0	0
TGFA	0	0
TGFB1	0	0
TGFB2	0	0
TGFBI	0	0
TGFBR1	0	0
TGFBR2	0	0
TGFBR3	0	0
TGM2	0	0
TGOLN2	0	0
TNFRSF8	0	0
THBD	0	0
THBS2	0	0
THBS4	0	0
THOP1	0	0
THPO	0	0
THRAP3	0	0
THSD1	0	0
THTPA	0	0
THY1	0	0
TIA1	0	0
TIE1	0	0
TIGAR	0	0
THAP12	0	0
TBL1X	0	0
TBR1	0	0
TCL1A	0	0
TCL1B	0	0
TCN1	0	0
TCN2	0	0
TCOF1	0	0
TCP11	0	0
TCTN3	0	0
TDGF1	0	0
TDO2	0	0
TFPI2	0	0
TDRKH	0	0
TEF	0	0
TEK	0	0
TERF1	0	0
TET2	0	0
TEX101	0	0
TEX33	0	0
TF	0	0
TFAP2A	0	0
TFF1	0	0
TFF2	0	0
TFPI	0	0
TDP1	0	0
TMPRSS11D	0	0
TMPRSS15	0	0
TMPRSS5	0	0
TMSB10	0	0
TNC	0	0
TNF	0	0
TNFAIP2	0	0
TNFAIP8	0	0
TNFAIP8L2	0	0
TNFRSF10A	0	0
TNFRSF10B	0	0
TIGIT	0	0
TNFRSF11A	0	0
TNFRSF12A	0	0
TNFRSF13B	0	0
TNFRSF13C	0	0
TNFRSF14	0	0
TNFRSF17	0	0
TNFRSF19	0	0
TNFRSF1A	0	0
TNFRSF1B	0	0
TNFRSF21	0	0
TNFRSF4	0	0
TNFRSF6B	0	0
TNFRSF10C	0	0
TIMD4	0	0
TIMM10	0	0
TIMM8A	0	0
TIMP1	0	0
TIMP2	0	0
TIMP3	0	0
TIMP4	0	0
TINAGL1	0	0
TJAP1	0	0
TJP3	0	0
TK1	0	0
TMPRSS11B	0	0
TLR2	0	0
TLR3	0	0
TLR4	0	0
TMCO5A	0	0
TMED1	0	0
TMED10	0	0
TMED4	0	0
TMED8	0	0
TMEM106A	0	0
TMEM132A	0	0
TMEM25	0	0
TMOD4	0	0
TLR1	0	0
CFHR4	0	0
CFHR5	0	0
CFI	0	0
CGA	0	0
CGB3	0	0
CGN	0	0
CGREF1	0	0
CHAC2	0	0
CHAD	0	0
CHCHD10	0	0
CHCHD6	0	0
LTO1	0	0
CHGA	0	0
CHGB	0	0
CHIT1	0	0
CHL1	0	0
CHM	0	0
CHMP1A	0	0
CHMP6	0	0
CHP1	0	0
CHRDL1	0	0
CHRDL2	0	0
CHRM1	0	0
CIAPIN1	0	0
CHEK2	0	0
CELSR2	0	0
CEMIP2	0	0
CEND1	0	0
CENPF	0	0
CENPJ	0	0
CEP112	0	0
CEP152	0	0
CEP164	0	0
CEP170	0	0
CEP20	0	0
CEP290	0	0
CFHR2	0	0
CEP43	0	0
CEP85	0	0
CERT	0	0
CES1	0	0
CES2	0	0
CES3	0	0
CETN2	0	0
CETN3	0	0
CFB	0	0
CFC1	0	0
CFD	0	0
CFH	0	0
CEP350	0	0
CLIP2	0	0
CLMP	0	0
CLNS1A	0	0
CLPP	0	0
CLPS	0	0
CLSPN	0	0
CLSTN1	0	0
CLSTN2	0	0
CLSTN3	0	0
CLTA	0	0
CLU	0	0
CILP	0	0
CMC1	0	0
CMIP	0	0
CNDP1	0	0
CNGB3	0	0
CNP	0	0
CNPY2	0	0
CNPY4	0	0
CNST	0	0
CNTF	0	0
CNTN1	0	0
CNTN2	0	0
CNTN3	0	0
CLUL1	0	0
CINP	0	0
CIRBP	0	0
CIT	0	0
CKAP4	0	0
CKB	0	0
CKMT1A	0	0
CLASP1	0	0
CLC	0	0
CLEC10A	0	0
CLEC11A	0	0
CLEC12A	0	0
CLINT1	0	0
CLEC1B	0	0
CLEC2L	0	0
CLEC4A	0	0
CLEC4C	0	0
CLEC4D	0	0
CLEC4G	0	0
CLEC4M	0	0
CLEC5A	0	0
CLEC6A	0	0
CLEC7A	0	0
CLGN	0	0
CLIC5	0	0
CLEC14A	0	0
CD36	0	0
CD38	0	0
CD3D	0	0
CD3E	0	0
CD3G	0	0
CD4	0	0
CD40	0	0
CD40LG	0	0
CD46	0	0
CD48	0	0
CD5	0	0
CELA3A	0	0
CD58	0	0
CD59	0	0
CD5L	0	0
CD6	0	0
CD63	0	0
CD69	0	0
CD7	0	0
CD70	0	0
CD72	0	0
CD74	0	0
CD79B	0	0
CD80	0	0
CD55	0	0
CD164	0	0
CD164L2	0	0
CD177	0	0
CD1C	0	0
CD2	0	0
CD200	0	0
CD200R1	0	0
CD207	0	0
CD209	0	0
CD22	0	0
CD226	0	0
CD33	0	0
CD248	0	0
CD27	0	0
CD274	0	0
CD276	0	0
CD28	0	0
CD2AP	0	0
CD300A	0	0
CD300C	0	0
CD300E	0	0
CD300LF	0	0
CD300LG	0	0
CD302	0	0
CD244	0	0
CDHR1	0	0
CDHR2	0	0
CDHR5	0	0
CDK1	0	0
CDK5RAP3	0	0
CDKL5	0	0
CDKN1A	0	0
CDKN2D	0	0
CDNF	0	0
CDON	0	0
CDSN	0	0
CD82	0	0
CEACAM16	0	0
CEACAM18	0	0
CEACAM19	0	0
CEACAM20	0	0
CEACAM21	0	0
CEACAM3	0	0
CEACAM5	0	0
CEACAM6	0	0
CEACAM8	0	0
CEBPA	0	0
CEBPB	0	0
CELA2A	0	0
CEACAM1	0	0
CD83	0	0
CD84	0	0
CD86	0	0
CD8A	0	0
CD93	0	0
CD99	0	0
CD99L2	0	0
CDA	0	0
CDAN1	0	0
CDC123	0	0
CDC25A	0	0
CDH6	0	0
CDC27	0	0
CDC37	0	0
CDC42BPB	0	0
CDH1	0	0
CDH15	0	0
CDH17	0	0
CDH2	0	0
CDH22	0	0
CDH23	0	0
CDH3	0	0
CDH4	0	0
CDH5	0	0
CDC26	0	0
CXCL9	0	0
CYB5A	0	0
CYB5R2	0	0
CYP24A1	0	0
CYTH3	0	0
CYTL1	0	0
DAAM1	0	0
DAB2	0	0
DAG1	0	0
DAND5	0	0
DAPK2	0	0
CNTN4	0	0
DARS1	0	0
DBH	0	0
DBI	0	0
DBN1	0	0
DBNL	0	0
DCBLD2	0	0
DCC	0	0
DCDC2C	0	0
DCLRE1C	0	0
DCN	0	0
DCTD	0	0
DCTN1	0	0
DAPP1	0	0
CTSB	0	0
CTSC	0	0
CTSD	0	0
CTSE	0	0
CTSF	0	0
CTSH	0	0
CTSL	0	0
CTSO	0	0
CTSS	0	0
CTSV	0	0
CTSZ	0	0
CXCL8	0	0
CWC15	0	0
CX3CL1	0	0
CXADR	0	0
CXCL1	0	0
CXCL10	0	0
CXCL11	0	0
CXCL12	0	0
CXCL13	0	0
CXCL16	0	0
CXCL3	0	0
CXCL5	0	0
CXCL6	0	0
CUZD1	0	0
DENND2B	0	0
DENR	0	0
DFFA	0	0
DGCR6	0	0
DGKA	0	0
DGKZ	0	0
DHODH	0	0
DHPS	0	0
DHRS4L2	0	0
DIABLO	0	0
DIPK1C	0	0
DCTN2	0	0
DKK 1.00	0	0
DKK 3.00	0	0
DKK 4.00	0	0
DKKL1	0	0
DLG4	0	0
DLGAP5	0	0
DLK1	0	0
DLL1	0	0
DLL4	0	0
DMD	0	0
DMP1	0	0
DNAJA1	0	0
DIPK2B	0	0
DCTN6	0	0
DCTPP1	0	0
DCUN1D1	0	0
DCUN1D2	0	0
DCXR	0	0
DDA1	0	0
DDAH1	0	0
DDC	0	0
DDHD2	0	0
DDI2	0	0
DDR1	0	0
DEFB4A	0	0
DDX1	0	0
DDX25	0	0
DDX39A	0	0
DDX4	0	0
DDX53	0	0
DDX58	0	0
DECR1	0	0
DEFA1	0	0
DEFB103A	0	0
DEFB104A	0	0
DEFB116	0	0
DEFB118	0	0
DDT	0	0
CORO1A	0	0
CORO6	0	0
COX5B	0	0
COX6B1	0	0
CPA1	0	0
CPA2	0	0
CPA4	0	0
CPB1	0	0
CPB2	0	0
CPE	0	0
CPLX2	0	0
CTRL	0	0
CPOX	0	0
CPPED1	0	0
CPQ	0	0
CPTP	0	0
CPVL	0	0
CPXM1	0	0
CPXM2	0	0
CR1	0	0
CR2	0	0
CRACR2A	0	0
CRADD	0	0
CREB3	0	0
CPM	0	0
CNTN5	0	0
CNTNAP2	0	0
CNTNAP4	0	0
COCH	0	0
COL15A1	0	0
COL18A1	0	0
COL1A1	0	0
COL24A1	0	0
COL28A1	0	0
COL2A1	0	0
COL3A1	0	0
COQ7	0	0
COL4A4	0	0
COL5A1	0	0
COL6A3	0	0
COL9A1	0	0
COL9A2	0	0
COLEC12	0	0
COMMD1	0	0
COMMD9	0	0
COMP	0	0
COMT	0	0
COPB2	0	0
COPE	0	0
COL4A1	0	0
CSF2	0	0
CSF2RA	0	0
CSF2RB	0	0
CSF3	0	0
CSF3R	0	0
CSH1	0	0
CSNK1D	0	0
CSNK2A1	0	0
CSPG4	0	0
CSPG5	0	0
CSRP3	0	0
CREBZF	0	0
CST5	0	0
CST6	0	0
CST7	0	0
CSTB	0	0
CTAG1A	0	0
CTBS	0	0
CTF1	0	0
CTHRC1	0	0
CTLA4	0	0
CTNNA1	0	0
CTRB1	0	0
CTRC	0	0
CST3	0	0
CREG1	0	0
CRELD1	0	0
CRELD2	0	0
CRH	0	0
CRHBP	0	0
CRHR1	0	0
CRIM1	0	0
CRIP2	0	0
CRISP2	0	0
CRISP3	0	0
CRKL	0	0
CSF1R	0	0
CRNN	0	0
CRTAC1	0	0
CRTAM	0	0
CRTAP	0	0
CRX	0	0
CRYBB1	0	0
CRYBB2	0	0
CRYGD	0	0
CRYM	0	0
CRYZL1	0	0
CSDE1	0	0
CSF1	0	0
CRLF1	0	0
ANXA10	0	0
ANXA11	0	0
ANXA2	0	0
ANXA3	0	0
ANXA4	0	0
ANXA5	0	0
AOC1	0	0
AOC3	0	0
AP1G2	0	0
AP2B1	0	0
AP3B1	0	0
CD163	0	0
APBB1IP	0	0
APEX1	0	0
APLP1	0	0
APOA1	0	0
APOA2	0	0
APOA4	0	0
APOB	0	0
APOBR	0	0
APOC1	0	0
APOD	0	0
APOE	0	0
APOF	0	0
AP3S2	0	0
AMDHD2	0	0
AMFR	0	0
AMIGO1	0	0
AMIGO2	0	0
AMN	0	0
AMOT	0	0
AMOTL2	0	0
AMPD3	0	0
AMY1A	0	0
AMY2A	0	0
AMY2B	0	0
ANXA1	0	0
ANGPT1	0	0
ANGPT2	0	0
ANGPTL1	0	0
ANGPTL2	0	0
ANGPTL3	0	0
ANGPTL7	0	0
ANK2	0	0
ANKMY2	0	0
ANKRA2	0	0
ANKRD54	0	0
ANP32C	0	0
ANPEP	0	0
ANG	0	0
ARSB	0	0
ART3	0	0
ART5	0	0
ARTN	0	0
ASAH1	0	0
ASAH2	0	0
ASGR1	0	0
ASGR2	0	0
ASPN	0	0
ASPSCR1	0	0
ASRGL1	0	0
APOH	0	0
ATF2	0	0
ATF4	0	0
ATG16L1	0	0
ATG4A	0	0
ATOX1	0	0
ATP1B1	0	0
ATP1B2	0	0
ATP1B3	0	0
ATP1B4	0	0
ATP2B4	0	0
ATP5F1D	0	0
ATP5IF1	0	0
ASS1	0	0
APOL1	0	0
APP	0	0
APPL2	0	0
APRT	0	0
ARAF	0	0
ARF6	0	0
ARFIP1	0	0
ARG1	0	0
ARG2	0	0
ARHGAP1	0	0
ARHGAP25	0	0
ARSA	0	0
ARHGAP45	0	0
ARHGEF1	0	0
ARHGEF10	0	0
ARHGEF12	0	0
ARHGEF5	0	0
ARID3A	0	0
ARID4B	0	0
ARL13B	0	0
ARL2BP	0	0
ARMCX2	0	0
ARNT	0	0
ARNTL	0	0
ARHGAP30	0	0
XL_VLDL_FC_by_CE	0	0
L_VLDL_FC_by_CE	0	0
ABHD14B	0	0
S_VLDL_FC_by_CE	0	0
XS_VLDL_FC_by_CE	0	0
L_LDL_FC_by_CE	0	0
M_LDL_FC_by_CE	0	0
S_LDL_FC_by_CE	0	0
IDL_FC_by_CE	0	0
XL_HDL_FC_by_CE	0	0
L_HDL_FC_by_CE	0	0
AMBP	0	0
S_HDL_FC_by_CE	0	0
VLDL_CE_pct	0	0
VLDL_FC_pct	0	0
VLDL_C_pct	0	0
VLDL_PL_pct	0	0
VLDL_TG_pct	0	0
LDL_CE_pct	0	0
LDL_FC_pct	0	0
LDL_C_pct	0	0
LDL_PL_pct	0	0
LDL_TG_pct	0	0
HDL_CE_pct	0	0
M_HDL_FC_by_CE	0	0
ABO	0	0
ABRAXAS2	0	0
ACAA1	0	0
ACADM	0	0
ACADSB	0	0
ACAN	0	0
ACE	0	0
ACE2	0	0
ACHE	0	0
ACOT13	0	0
ACOX1	0	0
XXL_VLDL_FC_by_CE	0	0
ACP5	0	0
ACP6	0	0
ACRBP	0	0
M_VLDL_FC_by_CE	0	0
ADGRE5	0	0
VLDL_FC_by_CE	0	0
HDL_PL_pct	0	0
ACYP1	0	0
XL_HDL_CE_pct_C	0	0
L_HDL_CE_pct_C	0	0
M_HDL_CE_pct_C	0	0
S_HDL_CE_pct_C	0	0
ACP1	0	0
AHSP	0	0
AIDA	0	0
AIF1	0	0
AIF1L	0	0
AIFM1	0	0
AK1	0	0
AK2	0	0
AKAP12	0	0
AKR1B1	0	0
AKR1B10	0	0
AKR1C4	0	0
HDL_FC_pct	0	0
AKT1S1	0	0
AKT2	0	0
AKT3	0	0
ALCAM	0	0
ALDH1A1	0	0
ALDH2	0	0
ALDH3A1	0	0
ALDH5A1	0	0
ALMS1	0	0
ALPI	0	0
ALPP	0	0
AMBN	0	0
AKR7L	0	0
HDL_C_pct	0	0
years_education	0	0
ADGRF5	0	0
ADGRG2	0	0
ADGRV1	0	0
ADH1B	0	0
ADH4	0	0
ADIPOQ	0	0
ADM	0	0
ADRA2A	0	0
AFAP1	0	0
AHSG	0	0
AFP	0	0
AGBL2	0	0
AGR2	0	0
AGR3	0	0
AGRN	0	0
AGRP	0	0
AGT	0	0
AGXT	0	0
AHCY	0	0
AHNAK	0	0
AHNAK2	0	0
AHSA1	0	0
AFM	0	0
CACYBP	0	0
CADPS	0	0
CALB1	0	0
CALB2	0	0
CALCA	0	0
CALCB	0	0
CALCOCO1	0	0
CALCOCO2	0	0
CALY	0	0
CAMKK1	0	0
CAMLG	0	0
ATP5PO	0	0
CANT1	0	0
CAPG	0	0
CAPN3	0	0
CAPS	0	0
CARHSP1	0	0
CASC3	0	0
CASP1	0	0
CASP10	0	0
CASP2	0	0
CASP3	0	0
CASP4	0	0
CASP7	0	0
CAMSAP1	0	0
C2orf69	0	0
C3	0	0
C4BPB	0	0
C5	0	0
C7	0	0
C7orf50	0	0
C8B	0	0
C9	0	0
C9orf40	0	0
CA1	0	0
CA11	0	0
CACNB3	0	0
CA13	0	0
CA2	0	0
CA3	0	0
CA4	0	0
CA5A	0	0
CA7	0	0
CA8	0	0
CA9	0	0
CABP2	0	0
CACNA1C	0	0
CACNA1H	0	0
CACNB1	0	0
CA12	0	0
CCL22	0	0
CCL23	0	0
CCL24	0	0
CCL25	0	0
CCL26	0	0
CCL27	0	0
CCL28	0	0
CCL3	0	0
CCL4	0	0
CCL5	0	0
CCL7	0	0
CASP8	0	0
CCN1	0	0
CCN2	0	0
CCN3	0	0
CCN4	0	0
CCND2	0	0
CCNE1	0	0
CCS	0	0
CCT5	0	0
CD101	0	0
CD109	0	0
CD14	0	0
CD160	0	0
CCL8	0	0
CASP9	0	0
CASQ2	0	0
CAT	0	0
CBLIF	0	0
CBLN1	0	0
CBLN4	0	0
CBS	0	0
CBX2	0	0
CC2D1A	0	0
CCAR2	0	0
CCDC134	0	0
CCL21	0	0
CCDC50	0	0
CCER2	0	0
CCL11	0	0
CCL13	0	0
CCL14	0	0
CCL15	0	0
CCL16	0	0
CCL17	0	0
CCL18	0	0
CCL19	0	0
CCL2	0	0
CCL20	0	0
CCDC28A	0	0
BAMBI	0	0
BANK1	0	0
BAP18	0	0
BATF	0	0
BAX	0	0
BCAM	0	0
BCAT1	0	0
BCAT2	0	0
BCHE	0	0
BCL2	0	0
BCL2L1	0	0
C2CD2L	0	0
BCL2L15	0	0
BCL7A	0	0
BCL7B	0	0
BCR	0	0
BDNF	0	0
BECN1	0	0
BEX3	0	0
BGLAP	0	0
BGN	0	0
BHLHE40	0	0
BHMT2	0	0
BID	0	0
BCL2L11	0	0
ATP6AP2	0	0
ATP6V1D	0	0
ATP6V1F	0	0
ATP6V1G1	0	0
ATP6V1G2	0	0
ATRAID	0	0
ATRN	0	0
ATXN10	0	0
ATXN2	0	0
ATXN2L	0	0
ATXN3	0	0
BAIAP2	0	0
AXL	0	0
AZI2	0	0
AZU1	0	0
B2M	0	0
B3GAT3	0	0
B3GNT7	0	0
B4GALT1	0	0
BABAM1	0	0
BACH1	0	0
BAG3	0	0
BAG4	0	0
BAG6	0	0
AXIN1	0	0
BSG	0	0
BSND	0	0
BST1	0	0
BST2	0	0
BTC	0	0
BTD	0	0
BTLA	0	0
BTN1A1	0	0
BTN2A1	0	0
BTN3A2	0	0
BTNL10	0	0
BIN2	0	0
C1GALT1C1	0	0
C1QA	0	0
C1QBP	0	0
C1QL2	0	0
C1QTNF1	0	0
C1QTNF5	0	0
C1QTNF6	0	0
C1QTNF9	0	0
C1R	0	0
C1RL	0	0
C1S	0	0
C2	0	0
C19orf12	0	0
BIRC2	0	0
BLMH	0	0
BLNK	0	0
BLOC1S2	0	0
BLOC1S3	0	0
BLVRB	0	0
BMP10	0	0
BMP4	0	0
BMP6	0	0
BMPER	0	0
BNIP2	0	0
BNIP3L	0	0
BRSK2	0	0
BOLA1	0	0
BOLA2	0	0
BPIFA2	0	0
BPIFB1	0	0
BPIFB2	0	0
BRAP	0	0
BRD1	0	0
BRD2	0	0
BRD3	0	0
BRDT	0	0
BRK1	0	0
BRME1	0	0
BOC	0	0
IL17A	0	0
IL17C	0	0
IL17F	0	0
IL17RA	0	0
IL17RB	0	0
IL18	0	0
IL18BP	0	0
IL18R1	0	0
IL18RAP	0	0
IL19	0	0
IL1A	0	0
DNAJA2	0	0
IL1R1	0	0
IL1R2	0	0
IL1RAP	0	0
IL1RL1	0	0
IL1RL2	0	0
IL1RN	0	0
IL2	0	0
IL20	0	0
IL20RA	0	0
IL20RB	0	0
IL21R	0	0
IL22	0	0
IL1B	0	0
IGFBPL1	0	0
IGFL4	0	0
IGHMBP2	0	0
IGLC2	0	0
IGLON5	0	0
IGSF21	0	0
IGSF3	0	0
IGSF8	0	0
IGSF9	0	0
IKBKG	0	0
IKZF2	0	0
IL16	0	0
IL10RA	0	0
IL10RB	0	0
IL11	0	0
IL12A	0	0
IL12B	0	0
IL12RB1	0	0
IL12RB2	0	0
IL13	0	0
IL13RA1	0	0
IL13RA2	0	0
IL15	0	0
IL15RA	0	0
IL10	0	0
IMMT	0	0
IMPA1	0	0
IMPACT	0	0
IMPG1	0	0
ING1	0	0
INHBB	0	0
INHBC	0	0
INPP1	0	0
INPP5D	0	0
INPP5J	0	0
INPPL1	0	0
IL22RA1	0	0
INSL4	0	0
INSL5	0	0
INSR	0	0
IPCEF1	0	0
IQGAP2	0	0
IRAG2	0	0
IRAK1	0	0
IRAK4	0	0
ISLR2	0	0
ISM1	0	0
ISM2	0	0
IST1	0	0
INSL3	0	0
IL24	0	0
IL25	0	0
IL2RA	0	0
IL2RB	0	0
IL2RG	0	0
IL3	0	0
IL31	0	0
IL31RA	0	0
IL32	0	0
IL33	0	0
IL34	0	0
ILKAP	0	0
IL36G	0	0
IL3RA	0	0
IL4	0	0
IL4R	0	0
IL5	0	0
IL5RA	0	0
IL6	0	0
IL6R	0	0
IL6ST	0	0
IL7	0	0
IL7R	0	0
IL9	0	0
IL36A	0	0
HHEX	0	0
HIF1A	0	0
HIP1	0	0
HIP1R	0	0
HJV	0	0
HK2	0	0
HMBS	0	0
HMCN2	0	0
HMGCL	0	0
HMGCS1	0	0
HMMR	0	0
IGFBP7	0	0
HMOX2	0	0
HNF1A	0	0
HNMT	0	0
HNRNPK	0	0
HNRNPUL1	0	0
HPCAL1	0	0
HPSE	0	0
HRAS	0	0
HRC	0	0
HRG	0	0
HS1BP3	0	0
HS3ST3B1	0	0
HMOX1	0	0
GZMH	0	0
H2AP	0	0
HADH	0	0
HAGH	0	0
HAO1	0	0
HARS1	0	0
HAVCR2	0	0
HBEGF	0	0
HBQ1	0	0
HBZ	0	0
HCG22	0	0
HGS	0	0
HDAC8	0	0
HDAC9	0	0
HDDC2	0	0
HDGF	0	0
HDGFL2	0	0
HEBP1	0	0
HEG1	0	0
HEPACAM2	0	0
HEPH	0	0
HEXIM1	0	0
HGF	0	0
HGFAC	0	0
HCLS1	0	0
IDO1	0	0
IDS	0	0
IDUA	0	0
IFI30	0	0
IFIT1	0	0
IFIT3	0	0
IFNAR1	0	0
IFNG	0	0
IFNGR1	0	0
IFNGR2	0	0
IFNL1	0	0
HS6ST1	0	0
IFNLR1	0	0
IFNW1	0	0
IFT20	0	0
IGBP1	0	0
IGDCC3	0	0
IGF1R	0	0
IGF2BP3	0	0
IGF2R	0	0
IGFBP1	0	0
IGFBP2	0	0
IGFBP4	0	0
IGFBP6	0	0
IFNL2	0	0
HS6ST2	0	0
HSBP1	0	0
HSD11B1	0	0
HSD17B14	0	0
HSD17B3	0	0
HSDL2	0	0
HSP90B1	0	0
HSPA1A	0	0
HSPA2	0	0
HSPB1	0	0
HSPG2	0	0
IDI2	0	0
HTR1B	0	0
HTRA2	0	0
HYAL1	0	0
HYOU1	0	0
ICA1	0	0
ICAM1	0	0
ICAM2	0	0
ICAM3	0	0
ICAM4	0	0
ICAM5	0	0
ICOSLG	0	0
ID4	0	0
HTR1A	0	0
LGMN	0	0
LHB	0	0
LHPP	0	0
LIF	0	0
LIFR	0	0
LILRA2	0	0
LILRA3	0	0
LILRA5	0	0
LILRA6	0	0
LILRB1	0	0
LILRB2	0	0
ITGA2	0	0
LIPF	0	0
LMNB1	0	0
LMNB2	0	0
LMOD1	0	0
LMOD2	0	0
LONP1	0	0
LPA	0	0
LPCAT2	0	0
LPL	0	0
LPO	0	0
LPP	0	0
LRCH4	0	0
LILRB5	0	0
LARP1	0	0
LAT	0	0
LAT2	0	0
LATS1	0	0
LAYN	0	0
LBP	0	0
LBR	0	0
LCN15	0	0
LCN2	0	0
LCP1	0	0
LDLR	0	0
LGALS9	0	0
LEFTY2	0	0
LEG1	0	0
LELP1	0	0
LEO1	0	0
LEP	0	0
LEPR	0	0
LETM1	0	0
LGALS1	0	0
LGALS3	0	0
LGALS3BP	0	0
LGALS7	0	0
LGALS8	0	0
LDLRAP1	0	0
LUZP2	0	0
LXN	0	0
LY6D	0	0
LY75	0	0
LY9	0	0
LY96	0	0
LYAR	0	0
LYN	0	0
LYPD1	0	0
LYPD3	0	0
LYPD8	0	0
LRFN2	0	0
LYSMD3	0	0
LYVE1	0	0
LYZL2	0	0
LZTFL1	0	0
M6PR	0	0
MAD1L1	0	0
MAEA	0	0
MAG	0	0
MAGEA3	0	0
MAGED1	0	0
MAMDC2	0	0
MAMDC4	0	0
LYPLA2	0	0
LRG1	0	0
LRIG1	0	0
LRIG3	0	0
LRP1	0	0
LRP11	0	0
LRP2	0	0
LRP2BP	0	0
LRPAP1	0	0
LRRC25	0	0
LRRC37A2	0	0
LRRC38	0	0
ABL1	0	0
LRRFIP1	0	0
LRRN1	0	0
LRTM1	0	0
LRTM2	0	0
LSM 1.00	0	0
LSM 8.00	0	0
LSP1	0	0
LTA	0	0
LTA4H	0	0
LTB	0	0
LTBP3	0	0
LTBR	0	0
LRRC59	0	0
JCHAIN	0	0
JMJD1C	0	0
JPT2	0	0
JUN	0	0
KAZALD1	0	0
KAZN	0	0
KCNC4	0	0
KCNH2	0	0
KCNIP4	0	0
KCTD5	0	0
KDM3A	0	0
LAP3	0	0
KEL	0	0
KHDC3L	0	0
KHK	0	0
KIAA0319	0	0
KIAA1549	0	0
KIAA1549L	0	0
KIAA2013	0	0
KIF1C	0	0
KIF20B	0	0
KIF22	0	0
KIFBP	0	0
KIR2DL2	0	0
KDR	0	0
ITGA5	0	0
ITGA6	0	0
ITGAL	0	0
ITGAM	0	0
ITGAV	0	0
ITGAX	0	0
ITGB1	0	0
ITGB1BP1	0	0
ITGB1BP2	0	0
ITGB2	0	0
ITGB5	0	0
JAM3	0	0
ITGB7	0	0
ITIH1	0	0
ITIH3	0	0
ITIH4	0	0
ITIH5	0	0
ITM2A	0	0
ITPA	0	0
ITPR1	0	0
ITPRIP	0	0
IVD	0	0
IZUMO1	0	0
JAM2	0	0
ITGB6	0	0
KLRK1	0	0
KRT14	0	0
KRT17	0	0
KRT18	0	0
KRT19	0	0
KRT5	0	0
KRT6C	0	0
KRT8	0	0
KYAT1	0	0
KYNU	0	0
L1CAM	0	0
KIR2DL3	0	0
LACRT	0	0
LACTB2	0	0
LAG3	0	0
LAIR1	0	0
LAIR2	0	0
LAMA1	0	0
LAMA4	0	0
LAMB1	0	0
LAMP1	0	0
LAMP2	0	0
LAMP3	0	0
LAMTOR5	0	0
L3HYPDH	0	0
KIR2DS4	0	0
KIR3DL1	0	0
KIR3DL2	0	0
KIRREL1	0	0
KIRREL2	0	0
KITLG	0	0
KLB	0	0
KLF4	0	0
KLHL41	0	0
KLK1	0	0
KLK10	0	0
KLRF1	0	0
KLK12	0	0
KLK13	0	0
KLK14	0	0
KLK15	0	0
KLK3	0	0
KLK6	0	0
KLK7	0	0
KLK8	0	0
KLKB1	0	0
KLRB1	0	0
KLRC1	0	0
KLRD1	0	0
KLK11	0	0
ERBB4	0	0
ERBIN	0	0
ERC2	0	0
ERCC1	0	0
EREG	0	0
ERI1	0	0
ERMAP	0	0
ERN 1.00	0	0
ERP29	0	0
ERP44	0	0
ESAM	0	0
GZMB	0	0
ESPL1	0	0
ESR1	0	0
ESYT2	0	0
EVI2B	0	0
EVI5	0	0
EVPL	0	0
EXOSC10	0	0
EXTL1	0	0
EZR	0	0
F11	0	0
F11R	0	0
F12	0	0
ESM1	0	0
ENPP2	0	0
ENPP6	0	0
ENPP7	0	0
ENSA	0	0
ENTPD2	0	0
ENTPD5	0	0
ENTPD6	0	0
ENTR1	0	0
EP300	0	0
EPB41L5	0	0
EPCAM	0	0
ERBB3	0	0
EPHA1	0	0
EPHA10	0	0
EPHA2	0	0
EPHA4	0	0
EPHB4	0	0
EPHB6	0	0
EPHX2	0	0
EPN1	0	0
EPO	0	0
EPPK1	0	0
EPS8L2	0	0
ERBB2	0	0
EPGN	0	0
FBLN2	0	0
FBN2	0	0
FBP1	0	0
FCAMR	0	0
FCAR	0	0
FCER1A	0	0
FCER2	0	0
FCGR2A	0	0
FCGR2B	0	0
FCGR3B	0	0
FCN1	0	0
F13B	0	0
FCRL1	0	0
FCRL2	0	0
FCRL3	0	0
FCRL5	0	0
FCRL6	0	0
FCRLB	0	0
FDX1	0	0
FDX2	0	0
FEN1	0	0
FES	0	0
FETUB	0	0
FGA	0	0
FCN2	0	0
F2	0	0
F2R	0	0
F3	0	0
F7	0	0
F9	0	0
FABP1	0	0
FABP2	0	0
FABP3	0	0
FABP4	0	0
FABP5	0	0
FABP6	0	0
FASLG	0	0
FADD	0	0
FAM13A	0	0
FAM171A2	0	0
FAM171B	0	0
FAM172A	0	0
FAM20A	0	0
FAM3B	0	0
FAM3C	0	0
FAM3D	0	0
FAP	0	0
FARSA	0	0
FAS	0	0
FABP9	0	0
DPT	0	0
DPY30	0	0
DRAXIN	0	0
DRG2	0	0
DSC2	0	0
DSCAM	0	0
DSG2	0	0
DSG3	0	0
DTD1	0	0
DTNB	0	0
DTX2	0	0
ENPEP	0	0
DTYMK	0	0
DUOX2	0	0
DUSP13	0	0
DUSP29	0	0
DUSP3	0	0
DUT	0	0
DXO	0	0
DYNC1H1	0	0
DYNLT1	0	0
DYNLT3	0	0
EBAG9	0	0
EBI3	0	0
DTX3	0	0
DNAJA4	0	0
DNAJB1	0	0
DNAJB14	0	0
DNAJB2	0	0
DNAJB6	0	0
DNAJB8	0	0
DNAJC21	0	0
DNAJC6	0	0
DNAJC9	0	0
DNER	0	0
DNLZ	0	0
DPP7	0	0
DNM3	0	0
DNMBP	0	0
DNPEP	0	0
DNPH1	0	0
DOC2B	0	0
DOCK9	0	0
DOK1	0	0
DOK2	0	0
DPEP1	0	0
DPEP2	0	0
DPP10	0	0
DPP6	0	0
DNM1	0	0
EHD3	0	0
EIF1AX	0	0
EIF2AK2	0	0
EIF2AK3	0	0
EIF2S2	0	0
EIF4B	0	0
EIF4E	0	0
EIF4EBP1	0	0
EIF4G1	0	0
EIF4G3	0	0
EIF5	0	0
ECE1	0	0
ELAC1	0	0
ELAVL4	0	0
ELOA	0	0
ELOB	0	0
ENAH	0	0
ENDOU	0	0
ENG	0	0
ENO1	0	0
ENO2	0	0
ENO3	0	0
ENOPH1	0	0
ENOX2	0	0
EIF5A	0	0
ECHDC3	0	0
ECHS1	0	0
ECI2	0	0
ECM1	0	0
ECSCR	0	0
EDAR	0	0
EDDM3B	0	0
EDEM2	0	0
EDF1	0	0
EDIL3	0	0
EDN1	0	0
EHBP1	0	0
EEF1D	0	0
EFCAB14	0	0
EFCAB2	0	0
EFEMP1	0	0
EFHD1	0	0
EFNA1	0	0
EFNA4	0	0
EFNB2	0	0
EGF	0	0
EGFL7	0	0
EGFLAM	0	0
EGLN1	0	0
EDNRB	0	0
GIPC2	0	0
GIPC3	0	0
GIPR	0	0
GIT1	0	0
GJA8	0	0
GKN1	0	0
GLA	0	0
GLB1	0	0
GLI2	0	0
GLO1	0	0
GLOD4	0	0
FGD3	0	0
GLRX	0	0
GLRX5	0	0
GLT8D2	0	0
GLYR1	0	0
GM2A	0	0
GMFG	0	0
GMPR	0	0
GMPR2	0	0
GNAS	0	0
GNE	0	0
GNGT1	0	0
GNLY	0	0
GLP1R	0	0
GCNT1	0	0
GDF2	0	0
GDNF	0	0
GET3	0	0
GFER	0	0
GFOD2	0	0
GFRA1	0	0
GFRA2	0	0
GFRA3	0	0
GFRAL	0	0
GGA1	0	0
GIP	0	0
GGCT	0	0
GGH	0	0
GGT1	0	0
GGT5	0	0
GH1	0	0
GH2	0	0
GHRHR	0	0
GHRL	0	0
GID8	0	0
GIGYF2	0	0
GIMAP7	0	0
GIMAP8	0	0
GGACT	0	0
GRAP2	0	0
GRHPR	0	0
GRIK2	0	0
GRIN2B	0	0
GRK5	0	0
GRN	0	0
GRP	0	0
GRPEL1	0	0
GRSF1	0	0
GSAP	0	0
GSR	0	0
GNPDA1	0	0
GSTA3	0	0
GSTM4	0	0
GSTP1	0	0
GSTT2B	0	0
GTF2IRD1	0	0
GTPBP2	0	0
GUCA2A	0	0
GUCY2C	0	0
GUK1	0	0
GUSB	0	0
GYS1	0	0
GZMA	0	0
GSTA1	0	0
GNPDA2	0	0
GOLGA3	0	0
GOLM2	0	0
GOPC	0	0
GORASP2	0	0
GOT1	0	0
GP1BA	0	0
GP1BB	0	0
GP2	0	0
GP5	0	0
GP6	0	0
GPRC5C	0	0
GPC1	0	0
GPC5	0	0
GPD1	0	0
GPHA2	0	0
GPI	0	0
GPIHBP1	0	0
GPKOW	0	0
GPNMB	0	0
GPR101	0	0
GPR158	0	0
GPR15L	0	0
GPR37	0	0
GPA33	0	0
FKBP4	0	0
FKBP5	0	0
FKBP7	0	0
FKBPL	0	0
FLI1	0	0
FLRT2	0	0
FLT1	0	0
FLT3	0	0
FLT3LG	0	0
FLT4	0	0
FMNL1	0	0
GCLM	0	0
FN1	0	0
FNDC1	0	0
FNTA	0	0
FOLH1	0	0
FOLR1	0	0
FOLR2	0	0
FOLR3	0	0
FOS	0	0
FOSB	0	0
FOXJ3	0	0
FOXO1	0	0
FOXO3	0	0
FMR1	0	0
FGF12	0	0
FGF16	0	0
FGF19	0	0
FGF2	0	0
FGF20	0	0
FGF21	0	0
FGF23	0	0
FGF3	0	0
FGF5	0	0
FGF6	0	0
FGF7	0	0
FKBP1B	0	0
FGFBP1	0	0
FGFBP2	0	0
FGFBP3	0	0
FGFR2	0	0
FGFR4	0	0
FGL1	0	0
FGR	0	0
FH	0	0
FHIP2A	0	0
FHIT	0	0
FIS1	0	0
FKBP14	0	0
FGF9	0	0
GAGE2A	0	0
GAL	0	0
GALNT10	0	0
GALNT2	0	0
GALNT3	0	0
GALNT5	0	0
GALNT7	0	0
GAMT	0	0
GAPDH	0	0
GART	0	0
GAS2	0	0
FRMD4B	0	0
GASK1A	0	0
GATA3	0	0
GATD3	0	0
GBA	0	0
GBP1	0	0
GBP2	0	0
GBP4	0	0
GBP6	0	0
GC	0	0
GCC1	0	0
GCG	0	0
GCHFR	0	0
GAS6	0	0
FRMD7	0	0
FRZB	0	0
FSHB	0	0
FST	0	0
FSTL1	0	0
FSTL3	0	0
FTCD	0	0
FUCA1	0	0
FUOM	0	0
FURIN	0	0
FUS	0	0
FUT1	0	0
GADD45GIP1	0	0
FUT8	0	0
FXN	0	0
FXYD5	0	0
FYB1	0	0
FZD10	0	0
FZD8	0	0
GABARAP	0	0
GABARAPL1	0	0
GABRA4	0	0
GAD1	0	0
GAD2	0	0
GADD45B	0	0
FUT3	0	0

### Sheet: ST18
Analysis of overlap of selected Borura features among the 4 strata (including and not including age as a predictor)
Feature	n_groups	mean_stability
EDA2R	8	1
ELN	8	1
GDF15	8	1
GFAP	8	1
NEFL	8	1
LTBP2	8	0.991667
SRPX	7	0.914286
WNT9A	6	0.966667
NTproBNP	6	0.822222
SYT1	6	0.788889
CHRDL1	6	0.644444
HAVCR1	5	0.733333
BCAN	5	0.68
CA14	5	0.666667
ACTA2	4	1
CDCP1	4	1
KLK4	4	1
TNFRSF11B	4	1
WFDC2	4	1
age_at_baseline	4	1
APOE	4	0.983333
SCARF2	4	0.966667
CXCL17	4	0.95
CDON	4	0.9
LECT2	4	0.866667
CLEC3B	4	0.85
FSHB	4	0.833333
PSG1	4	0.833333
FGF5	4	0.816667
CCDC80	4	0.8
VGF	4	0.8
DCBLD2	4	0.766667
CEND1	4	0.75
DPT	4	0.75
MMP12	4	0.716667
HSPB6	4	0.666667
MYBPC1	4	0.533333
CXCL9	4	0.4
RSPO3	3	0.888889
CHGA	3	0.822222
DCN	3	0.822222
DPP4	3	0.822222
CXCL14	3	0.8
EGFR	3	0.777778
CTSV	3	0.644444
ADM	3	0.555556
REG3A	3	0.555556
MSR1	3	0.511111
RNASE6	3	0.511111
CALB1	2	1
CGA	2	1
GAST	2	1
IGFBP2	2	1
IGSF21	2	1
LMOD1	2	1
PAEP	2	1
RET	2	1
SCARB2	2	1
TIMP4	2	1
TNFRSF10B	2	1
TNFRSF12A	2	1
TSPAN1	2	1
ERBB3	2	0.966667
SCRG1	2	0.933333
APOE4_alleles_1.0	2	0.933333
APOE4_alleles_2.0	2	0.933333
CKB	2	0.933333
FCN2	2	0.933333
GH1	2	0.933333
SHBG	2	0.9
AREG	2	0.866667
IGFBPL1	2	0.866667
PALM2	2	0.866667
PKD1	2	0.866667
XXL_VLDL_TG_pct	2	0.866667
YAP1	2	0.866667
EFEMP1	2	0.833333
NPPB	2	0.833333
PTN	2	0.833333
MLN	2	0.8
TGFBI	2	0.8
ADGRG1	2	0.766667
ITGA11	2	0.766667
XXL_VLDL_C_pct	2	0.766667
RBFOX3	2	0.733333
TREM2	2	0.733333
PRELP	2	0.733333
C1QL2	2	0.7
C7	2	0.666667
FABP3	2	0.666667
GPD1	2	0.666667
ODAM	2	0.666667
AMBP	2	0.633333
EDIL3	2	0.633333
CFP	2	0.6
HPGDS	2	0.6
NCS1	2	0.6
PODXL2	2	0.6
CHCHD10	2	0.566667
CHI3L1	2	0.566667
CRIM1	2	0.566667
CSRP3	2	0.566667
KHK	2	0.566667
LRIG3	2	0.566667
CAPS	2	0.533333
TNXB	2	0.5
CHIT1	2	0.466667
EBI3	2	0.466667
KLK7	2	0.466667
ADA	2	0.433333
OGN	2	0.433333
SERPINA11	2	0.433333
TFF3	2	0.433333
ADIPOQ	2	0.4
CD276	2	0.4
IGFBP4	2	0.4
MB	2	0.4
TNFSF11	1	0.533333
ACRV1	1	0.466667
CTSL	1	0.466667
SCLY	1	0.466667
SMOC1	1	0.466667
ACY1	1	0.4
APOM	1	0.4
CPB1	1	0.4
IGDCC4	1	0.4
IL17D	1	0.4
MMP7	1	0.4
PEPD	1	0.4
PLB1	1	0.4
TADA3	1	0.4

### Sheet: ST19
Performance of classifiers with and without age per segment
Test set performance metrics (mean with 95% confidence intervals) for XGBoost dementia classifiers stratified by sex and APOE ε4 status, with and without age included as a predictor.
Group	Threshold	AUC	AUC_CI_low	AUC_CI_high	AUC (95% CI)	Recall	Recall_CI_low	Recall_CI_high	Recall (95% CI)	Precision	Precision_CI_low	Precision_CI_high	Precision (95% CI)	F1	F1_CI_low	F1_CI_high	F1 (95% CI)	Specificity	Specificity_CI_low	Specificity_CI_high	Specificity (95% CI)	Accuracy	Accuracy_CI_low	Accuracy_CI_high	Accuracy (95% CI)
Female Carriers (No Age)	0.0482	0.884022	0.857957	0.90853	0.884 (0.858–0.909)	0.724771	0.642202	0.807339	0.72 (0.64–0.81)	0.215259	0.18904	0.244255	0.22 (0.19–0.24)	0.331933	0.293877	0.371994	0.33 (0.29–0.37)	0.855639	0.839599	0.87119	0.86 (0.84–0.87)	0.848859	0.833638	0.864544	0.85 (0.83–0.86)
Female Carriers (With Age)	0.0489	0.89671	0.870865	0.91944	0.897 (0.871–0.919)	0.779817	0.697248	0.853211	0.78 (0.70–0.85)	0.232877	0.206546	0.260479	0.23 (0.21–0.26)	0.35865	0.320162	0.395402	0.36 (0.32–0.40)	0.859649	0.844612	0.874198	0.86 (0.84–0.87)	0.855513	0.839829	0.870734	0.86 (0.84–0.87)
Female Non-Carriers (No Age)	0.0192	0.75474	0.703472	0.805224	0.755 (0.703–0.805)	0.373134	0.253731	0.492537	0.37 (0.25–0.49)	0.0329381	0.0224838	0.0430405	0.03 (0.02–0.04)	0.0605327	0.0412859	0.0793061	0.06 (0.04–0.08)	0.851477	0.84136	0.86119	0.85 (0.84–0.86)	0.845079	0.834892	0.854866	0.85 (0.83–0.85)
Female Non-Carriers (With Age)	0.0216	0.758669	0.702255	0.810695	0.759 (0.702–0.811)	0.447761	0.313433	0.567164	0.45 (0.31–0.57)	0.0414938	0.0296181	0.052334	0.04 (0.03–0.05)	0.0759494	0.054122	0.095613	0.08 (0.05–0.10)	0.859773	0.850263	0.869688	0.86 (0.85–0.87)	0.854262	0.84468	0.864444	0.85 (0.84–0.86)
Male Carriers (No Age)	0.0557	0.852626	0.81366	0.889643	0.853 (0.814–0.890)	0.691489	0.595745	0.787234	0.69 (0.60–0.79)	0.217391	0.187713	0.247458	0.22 (0.19–0.25)	0.330789	0.285714	0.375008	0.33 (0.29–0.38)	0.856793	0.840269	0.873332	0.86 (0.84–0.87)	0.847801	0.83044	0.86344	0.85 (0.83–0.86)
Male Carriers (With Age)	0.0593	0.851292	0.809342	0.89032	0.851 (0.809–0.890)	0.712766	0.617021	0.797872	0.71 (0.62–0.80)	0.214058	0.187297	0.244757	0.21 (0.19–0.24)	0.329238	0.287841	0.371859	0.33 (0.29–0.37)	0.849449	0.832313	0.865988	0.85 (0.83–0.87)	0.842014	0.825217	0.858218	0.84 (0.83–0.86)
Male Non-Carriers (No Age)	0.028	0.738081	0.687508	0.785196	0.738 (0.688–0.785)	0.368421	0.263158	0.473684	0.37 (0.26–0.47)	0.042879	0.0310054	0.0547747	0.04 (0.03–0.05)	0.0768176	0.0554747	0.0979612	0.08 (0.06–0.10)	0.851403	0.840942	0.862577	0.85 (0.84–0.86)	0.84283	0.832555	0.853579	0.84 (0.83–0.85)
Male Non-Carriers (With Age)	0.0306	0.761875	0.711382	0.809578	0.762 (0.711–0.810)	0.460526	0.355263	0.578947	0.46 (0.36–0.58)	0.0554675	0.042923	0.0687427	0.06 (0.04–0.07)	0.0990099	0.0770145	0.122619	0.10 (0.08–0.12)	0.858298	0.847599	0.869234	0.86 (0.85–0.87)	0.851238	0.840262	0.861747	0.85 (0.84–0.86)

### Sheet: ST20
Observed AUC difference of models with and without age included as a predictor, bootstrap mean diff (95% CI)
Subgroup	Observed ΔAUC (with - no)	Bootstrap mean ΔAUC	95% CI lower	95% CI upper	ΔAUC (95% CI)
Female carriers	0.013	0.013	0.003	0.022	0.013 (0.003–0.022)
Female non-carriers	0.004	0.004	-0.019	0.028	0.004 (-0.019–0.028)
Male carriers	-0.001	-0.001	-0.013	0.01	-0.001 (-0.013–0.010)
Male non-carriers	0.024	0.024	0.006	0.04	0.024 (0.006–0.040)

### Sheet: ST21
Performance of classifiers per strata including all predictors but no age
Metrics After Calibration
Female apoe4 carrier	Female non carrier	Male apoe4 carrier	Male non carrier
Optimal Threshold: 0.0482	Optimal Threshold: 0.0192	Optimal Threshold: 0.0557	Optimal Threshold: 0.0280
ROC AUC: 0.8840	ROC AUC: 0.7547	ROC AUC: 0.8526	ROC AUC: 0.7381
Brier Score: 0.0426	Brier Score: 0.0131	Brier Score: 0.0459	Brier Score: 0.0174
Hosmer-Lemeshow Test: Stat=42.0296, P-value=0.0000	Hosmer-Lemeshow Test: Stat=17.3257, P-value=0.0269	Hosmer-Lemeshow Test: Stat=23.4407, P-value=0.0028	Hosmer-Lemeshow Test: Stat=15.3154, P-value=0.0533
Recall: 0.7248	Recall: 0.3731	Recall: 0.6915	Recall: 0.3684
Precision: 0.2153	Precision: 0.0328	Precision: 0.2174	Precision: 0.0428
F1 Score: 0.3319	F1 Score: 0.0603	F1 Score: 0.3308	F1 Score: 0.0767
Specificity: 0.8556	Specificity: 0.8509	Specificity: 0.8568	Specificity: 0.8512
Accuracy: 0.8489	Accuracy: 0.8445	Accuracy: 0.8478	Accuracy: 0.8426

### Sheet: ST21a
Sensitivity analysis evaluating the impact of preprocessing-related data leakage on model discrimination in female APOE ε4 carriers.
Characteristic	Original preprocessing	Revised preprocessing
Participants	2000	2000
Predictors	68	68
Train/test split	70/30	70/30
KNN imputation (k=5)	Fitted on full subset	Fitted on training set only
XGBoost configuration	Fixed	Identical fixed configuration
Test-set AUC	0.883	0.893
Pearson correlation between predicted probabilities, r = 0.979; mean absolute difference in predicted probabilities = 0.0344.
Note. The analysis included 364 dementia cases and 1,636 controls, with identical stratified training (n = 1,400) and test (n = 600) partitions for both approaches. The same 68 previously selected predictors and fixed XGBoost hyperparameters were used. Revised preprocessing fitted KNN imputation on the training partition only.

### Sheet: ST22
	SHAP feature importance FEMALE CARRIERS (No age model)
	Feature	Mean Absolute SHAP Value
1	NEFL	0.356558
2	BCAN	0.350631
3	GFAP	0.339791
4	SYT1	0.270887
5	APOE	0.238425
6	CA14	0.228493
7	CDON	0.181612
8	CEND1	0.18079
9	CDCP1	0.168999
10	ODAM	0.142587
11	LRIG3	0.14002
12	CHCHD10	0.118594
13	CALB1	0.111084
14	CGA	0.109046
15	GDF15	0.106039
16	C7	0.10065
17	CXCL9	0.0962808
18	PSG1	0.0945023
19	EDIL3	0.0925325
20	DCN	0.0904439
21	TNFSF11	0.0898241
22	NCS1	0.0888881
23	EBI3	0.0862446
24	LECT2	0.0848082
25	REG3A	0.0831086
26	FSHB	0.0816578
27	ELN	0.0811608
28	MYBPC1	0.0755365
29	SRPX	0.0691539
30	SCRG1	0.0683676
31	CTSV	0.0655688
32	MLN	0.0650629
33	HAVCR1	0.0648068
34	AMBP	0.0640111
35	CHRDL1	0.0625687
36	RSPO3	0.061691
37	LMOD1	0.0599158
38	PAEP	0.0569253
39	TADA3	0.0508675
40	CHIT1	0.0508443
41	HSPB6	0.0507928
42	DCBLD2	0.0502601
43	EDA2R	0.0490395
44	RNASE6	0.0489761
45	FABP3	0.0486989
46	PTN	0.0452193
47	MMP7	0.0414433
48	TNFRSF11B	0.0394737
49	CCDC80	0.0388339
50	FGF5	0.0377228
51	TNFRSF10B	0.0360105
52	MSR1	0.03531
53	RBFOX3	0.0339911
54	SCARF2	0.0313914
55	LTBP2	0.0295719
56	IL17D	0.0294835
57	CXCL17	0.029268
58	CAPS	0.0291768
59	NTproBNP	0.0240569
60	ADM	0.0236867
61	SCARB2	0.0236157
62	PKD1	0.0212985
63	IGFBP4	0.0207109
64	ACTA2	0.0203845
65	WNT9A	0.0203456
66	WFDC2	0.0200923
67	DPT	0.0154458
68	TNFRSF12A	0.00981921

### Sheet: ST23
SHAP feature importance FEMALE NON CARRIERS (No age model)
	Feature	Mean Absolute SHAP Value
1	NEFL	0.220257
2	GDF15	0.144833
3	GFAP	0.122099
4	MSR1	0.102428
5	CPB1	0.100747
6	LTBP2	0.0868377
7	RNASE6	0.0866966
8	DPT	0.0853765
9	CHRDL1	0.0789098
10	PALM2	0.078135
11	LECT2	0.0735214
12	CSRP3	0.0625026
13	SMOC1	0.0570316
14	WNT9A	0.0556121
15	CTSL	0.0536091
16	EDA2R	0.0526664
17	SYT1	0.0470079
18	ELN	0.0459235
19	MB	0.042562
20	YAP1	0.0393947
21	CCDC80	0.0372102
22	CHGA	0.0354859
23	FSHB	0.0319711
24	MYBPC1	0.0310323
25	HSPB6	0.0263405

### Sheet: ST24
SHAP feature importance MALE CARRIERS (No age model)
	Feature	Mean Absolute SHAP Value
1	GFAP	0.40121
2	KLK4	0.335151
3	SYT1	0.259981
4	NEFL	0.205376
5	VGF	0.18847
6	BCAN	0.171382
7	CEND1	0.159307
8	CDCP1	0.157953
9	KHK	0.14546
10	TGFBI	0.135097
11	APOE	0.131427
12	ACTA2	0.125054
13	MMP12	0.123593
14	CA14	0.120128
15	GDF15	0.118953
16	SCARF2	0.113489
17	AREG	0.110621
18	C1QL2	0.110371
19	GH1	0.11025
20	CXCL14	0.108759
21	CHGA	0.108633
22	ADA	0.103728
23	TIMP4	0.0995912
24	EDA2R	0.0911361
25	RET	0.0907059
26	FCN2	0.0880687
27	SERPINA11	0.0841049
28	SHBG	0.0834694
29	DPP4	0.0802646
30	CRIM1	0.0748702
31	NTproBNP	0.0729717
32	ADIPOQ	0.0725166
33	CFP	0.0683719
34	ELN	0.0675487
35	TREM2	0.0672712
36	PSG1	0.0669768
37	CKB	0.0638775
38	EGFR	0.0562489
39	CDON	0.0540697
40	TNFRSF11B	0.0517814
41	SRPX	0.0476044
42	CXCL17	0.0451442
43	IGFBPL1	0.0426399
44	KLK7	0.0410212
45	TFF3	0.0406867
46	GPD1	0.040503
47	CD276	0.0389296
48	CXCL9	0.034967
49	CTSV	0.0343866
50	TNXB	0.033109
51	IGSF21	0.0326119
52	DCN	0.0320884
53	PRELP	0.0319785
54	REG3A	0.0318896
55	CLEC3B	0.0306265
56	DCBLD2	0.0304545
57	FGF5	0.0300485
58	ADM	0.0297041
59	OGN	0.0289039
60	IGFBP2	0.0287936
61	HAVCR1	0.0286663
62	LTBP2	0.0279651
63	EFEMP1	0.0249721
64	TSPAN1	0.0248499
65	ERBB3	0.0235934
66	WFDC2	0.0221134
67	CHRDL1	0.0207942
68	WNT9A	0.0200777
69	NPPB	0.0143069
70	SCLY	0.0112272
71	RSPO3	0.00895398

### Sheet: ST25
SHAP feature importance MALE NON-CARRIERS (No age model)
	Feature	Mean Absolute SHAP Value
1	NEFL	0.151036
2	XXL_VLDL_C_pct	0.0910995
3	XXL_VLDL_TG_pct	0.089006
4	GAST	0.0871161
5	GDF15	0.0814676
6	CLEC3B	0.0791578
7	ITGA11	0.0732069
8	GFAP	0.0671844
9	PODXL2	0.0669183
10	ELN	0.0669045
11	NTproBNP	0.0637798
12	HPGDS	0.0623048
13	PEPD	0.0613491
14	VGF	0.0586516
15	ACRV1	0.0579083
16	ADGRG1	0.0505684
17	CHI3L1	0.0499582
18	IGDCC4	0.0475763
19	LTBP2	0.0470588
20	SRPX	0.0462998
21	EDA2R	0.0450873
22	DPP4	0.0400256
23	KLK4	0.0385729
24	CA14	0.0381795
25	BCAN	0.0356885
26	EGFR	0.0346546
27	PLB1	0.0281655
28	APOM	0.0260034
29	HAVCR1	0.0188938
30	CXCL14	0.0173583
31	MMP12	0.0155915

### Sheet: ST26
	Table top predictors with SHAP values per group
	Total top predictors per group
	Female_Carrier (20 features):	Female_NonCarrier (20 features):	Male_Carrier (20 features):	Male_NonCarrier (20 features):
	- NEFL: 0.356558	- NEFL: 0.220257	- GFAP: 0.401210	- NEFL: 0.151036
	- BCAN: 0.350631	- GDF15: 0.144833	- KLK4: 0.335151	- XXL_VLDL_C_pct: 0.091099
	- GFAP: 0.339791	- GFAP: 0.122099	- SYT1: 0.259981	- XXL_VLDL_TG_pct: 0.089006
	- SYT1: 0.270887	- MSR1: 0.102428	- NEFL: 0.205376	- GAST: 0.087116
	- APOE: 0.238425	- CPB1: 0.100747	- VGF: 0.188470	- GDF15: 0.081468
	- CA14: 0.228493	- LTBP2: 0.086838	- BCAN: 0.171382	- CLEC3B: 0.079158
	- CDON: 0.181612	- RNASE6: 0.086697	- CEND1: 0.159307	- ITGA11: 0.073207
	- CEND1: 0.180790	- DPT: 0.085377	- CDCP1: 0.157953	- GFAP: 0.067184
	- CDCP1: 0.168999	- CHRDL1: 0.078910	- KHK: 0.145460	- PODXL2: 0.066918
	- ODAM: 0.142587	- PALM2: 0.078135	- TGFBI: 0.135097	- ELN: 0.066904
	- LRIG3: 0.140020	- LECT2: 0.073521	- APOE: 0.131427	- NTproBNP: 0.063780
	- CHCHD10: 0.118594	- CSRP3: 0.062503	- ACTA2: 0.125054	- HPGDS: 0.062305
	- CALB1: 0.111084	- SMOC1: 0.057032	- MMP12: 0.123593	- PEPD: 0.061349
	- CGA: 0.109046	- WNT9A: 0.055612	- CA14: 0.120128	- VGF: 0.058652
	- GDF15: 0.106039	- CTSL: 0.053609	- GDF15: 0.118953	- ACRV1: 0.057908
	- C7: 0.100650	- EDA2R: 0.052666	- SCARF2: 0.113489	- ADGRG1: 0.050568
	- CXCL9: 0.096281	- SYT1: 0.047008	- AREG: 0.110621	- CHI3L1: 0.049958
	- PSG1: 0.094502	- ELN: 0.045924	- C1QL2: 0.110371	- IGDCC4: 0.047576
	- EDIL3: 0.092533	- MB: 0.042562	- GH1: 0.110250	- LTBP2: 0.047059
	- DCN: 0.090444	- YAP1: 0.039395	- CXCL14: 0.108759	- SRPX: 0.046300
	Unique to groups
	Female_Carrier (11 features):	Female_NonCarrier (14 features):	Male_Carrier (10 features):	Male_NonCarrier (14 features):
	- CDON: 0.181612	- MSR1: 0.102428	- KLK4: 0.335151	- XXL_VLDL_C_pct: 0.091099
	- ODAM: 0.142587	- CPB1: 0.100747	- KHK: 0.145460	- XXL_VLDL_TG_pct: 0.089006
	- LRIG3: 0.140020	- RNASE6: 0.086697	- TGFBI: 0.135097	- GAST: 0.087116
	- CHCHD10: 0.118594	- DPT: 0.085377	- ACTA2: 0.125054	- CLEC3B: 0.079158
	- CALB1: 0.111084	- CHRDL1: 0.078910	- MMP12: 0.123593	- ITGA11: 0.073207
	- CGA: 0.109046	- PALM2: 0.078135	- SCARF2: 0.113489	- PODXL2: 0.066918
	- C7: 0.100650	- LECT2: 0.073521	- AREG: 0.110621	- NTproBNP: 0.063780
	- CXCL9: 0.096281	- CSRP3: 0.062503	- C1QL2: 0.110371	- HPGDS: 0.062305
	- PSG1: 0.094502	- SMOC1: 0.057032	- GH1: 0.110250	- PEPD: 0.061349
	- EDIL3: 0.092533	- WNT9A: 0.055612	- CXCL14: 0.108759	- ACRV1: 0.057908
	- DCN: 0.090444	- CTSL: 0.053609		- ADGRG1: 0.050568
		- EDA2R: 0.052666		- CHI3L1: 0.049958
		- MB: 0.042562		- IGDCC4: 0.047576
		- YAP1: 0.039395		- SRPX: 0.046300
	Female_Carrier ∩ Male_Carrier (5 features):	Female_NonCarrier ∩ Male_NonCarrier (2 features):	Male_Carrier ∩ Male_NonCarrier (1 feature):	Female_Carrier ∩ Female_NonCarrier ∩ Male_Carrier (1 feature):	Female_Carrier ∩ Female_NonCarrier ∩ Male_Carrier ∩ Male_NonCarrier (4 features):
	- BCAN: 0.261007	- LTBP2: 0.066948	- VGF: 0.123561	- SYT1: 0.192625	- NEFL: 0.233307
	- APOE: 0.184926	- ELN: 0.056414			- GFAP: 0.232571
	- CA14: 0.174311				- GDF15: 0.112823
	- CEND1: 0.170048
	- CDCP1: 0.163476
	Carrier group	Non carrier group	Male specific		all groups

### Sheet: ST27
Comparison of SHAP-selected features in models with and without age
FEMALE CARRIERS				FEMALE NON CARRIERS				MALE CARRIERS				MALE NON CARRIERS
Shared features	Only in with age	Only in no age		Shared features	Only in with age	Only in no age		Shared features	Only in with age	Only in no age		Shared features	Only in with age	Only in no age
[ACTA2	APOE4_alleles_1.0	ADM		MYBPC1	age_at_baseline	CHGA		EFEMP1	APOE4_alleles_1.0	REG3A		ELN	age_at_baseline	EGFR
AMBP	APOE4_alleles_2.0	IL17D		YAP1	SRPX	SMOC1		EGFR	age_at_baseline	SCLY		ADGRG1		PEPD
APOE	age_at_baseline	MMP7		CSRP3		RNASE6		TIMP4	ACY1	DCN		ITGA11		ACRV1
BCAN		MSR1		ELN		CPB1		PRELP	APOE4_alleles_2.0	CTSV		LTBP2		BCAN
C7		TADA3		MSR1		CTSL		TGFBI		CA14		SRPX		APOM
CA14		TNFSF11		WNT9A				CDCP1		RSPO3		HPGDS		IGDCC4
CALB1				CCDC80				OGN				CHI3L1		DPP4
CAPS				DPT				DCBLD2				VGF		CXCL14
CCDC80				LTBP2				ELN				GDF15		HAVCR1
CDCP1				CHRDL1				ACTA2				KLK4		PLB1
CDON				LECT2				CRIM1				NEFL
CEND1				SYT1				TNFRSF11B				GFAP
CGA				MB				WNT9A				MMP12
CHCHD10				GDF15				CHGA				XXL_VLDL_C_pct
CHIT1				NEFL				BCAN				PODXL2
CHRDL1				GFAP				CXCL9				EDA2R
CTSV				PALM2				KHK				CA14
CXCL17				EDA2R				FCN2				CLEC3B
CXCL9				HSPB6				FGF5				XXL_VLDL_TG_pct
DCBLD2				FSHB				ADA				NTproBNP
DCN								PSG1				GAST
DPT								LTBP2
EBI3								AREG
EDA2R								IGSF21
EDIL3								SRPX
ELN								C1QL2
FABP3								APOE
FGF5								CHRDL1
FSHB								CKB
GDF15								RET
GFAP								SCARF2
HAVCR1								GH1
HSPB6								NPPB
IGFBP4								CEND1
LECT2								TREM2
LMOD1								TNXB
LRIG3								SYT1
LTBP2								SERPINA11
MLN								VGF
MYBPC1								CD276
NCS1								TSPAN1
NEFL								GDF15
NTproBNP								TFF3
ODAM								CXCL14
PAEP								HAVCR1
PKD1								KLK4
PSG1								NEFL
PTN								GFAP
RBFOX3								MMP12
REG3A								KLK7
RNASE6								CDON
RSPO3								DPP4
SCARB2								SHBG
SCARF2								CFP
SCRG1								EDA2R
SRPX								IGFBPL1
SYT1								IGFBP2
TNFRSF10B								ADM
TNFRSF11B								CXCL17
TNFRSF12A								ADIPOQ
WFDC2								ERBB3
WNT9A]								GPD1
								CLEC3B
								WFDC2
								NTproBNP

### Sheet: ST28
Female carrier and male carrier contrast: Reactome enrichment results
ID	Description	setSize	enrichmentScore	NES	pvalue	p.adjust	qvalue	rank	leading_edge	core_enrichment
R-HSA-500792	GPCR ligand binding	6	0.789227	1.75739	0.00865622	0.233718	0.233718	23	tags=67%, list=22%, signal=55%	1081/2488/4295/4283
R-HSA-372790	Signaling by GPCR	7	0.646414	1.52283	0.0576844	0.715993	0.715993	23	tags=57%, list=22%, signal=48%	1081/2488/4295/4283
R-HSA-388396	GPCR downstream signalling	6	0.653895	1.45604	0.0795548	0.715993	0.715993	23	tags=67%, list=22%, signal=55%	1081/2488/4295/4283
R-HSA-9006934	Signaling by Receptor Tyrosine Kinases	8	-0.495187	-1.17097	0.289131	0.864	0.864	17	tags=50%, list=16%, signal=45%	1956/2670/374/7425
R-HSA-1266738	Developmental Biology	7	-0.480617	-1.09067	0.367113	0.864	0.864	30	tags=71%, list=28%, signal=55%	5650/1956/54209/9370/5979
R-HSA-1430728	Metabolism	14	0.365485	1.06759	0.362281	0.864	0.864	11	tags=29%, list=10%, signal=30%	63827/1081/23632/348
R-HSA-381426	Regulation of Insulin-like Growth Factor (IGF) transport and uptake by Insulin-like Growth Factor Binding Proteins (IGFBPs)	5	-0.492331	-1.00935	0.451494	0.864	0.864	3	tags=40%, list=3%, signal=41%	3485/7425
R-HSA-392499	Metabolism of proteins	15	-0.353525	-0.994739	0.462912	0.864	0.864	9	tags=27%, list=8%, signal=28%	2688/374/7045/7425
R-HSA-3781865	Diseases of glycosylation	5	0.476595	0.990719	0.479523	0.864	0.864	1	tags=20%, list=1%, signal=21%	63827
R-HSA-1643685	Disease	13	-0.355418	-0.965094	0.50894	0.864	0.864	27	tags=54%, list=25%, signal=46%	4969/5549/1956/5199/100/374/3795
R-HSA-74160	Gene expression (Transcription)	9	0.372049	0.950836	0.514768	0.864	0.864	43	tags=78%, list=41%, signal=51%	1081/348/84870/10474/8795/146713/1515
R-HSA-597592	Post-translational protein modification	8	-0.394434	-0.932719	0.537122	0.864	0.864	7	tags=25%, list=7%, signal=25%	374/7425
R-HSA-212436	Generic Transcription Pathway	8	0.339144	0.835321	0.664855	0.864	0.864	43	tags=75%, list=41%, signal=48%	1081/348/84870/8795/146713/1515
R-HSA-73857	RNA Polymerase II Transcription	8	0.339144	0.835321	0.664855	0.864	0.864	43	tags=75%, list=41%, signal=48%	1081/348/84870/8795/146713/1515
R-HSA-5673001	RAF/MAP kinase cascade	6	-0.378424	-0.823096	0.663566	0.864	0.864	27	tags=50%, list=25%, signal=40%	1956/5979/374
R-HSA-5683057	MAPK family signaling cascades	6	-0.378424	-0.823096	0.663566	0.864	0.864	27	tags=50%, list=25%, signal=40%	1956/5979/374
R-HSA-5684996	MAPK1/MAPK3 signaling	6	-0.378424	-0.823096	0.663566	0.864	0.864	27	tags=50%, list=25%, signal=40%	1956/5979/374
R-HSA-1474244	Extracellular matrix organization	10	0.311221	0.821371	0.689553	0.864	0.864	1	tags=10%, list=1%, signal=11%	63827
R-HSA-1474228	Degradation of the extracellular matrix	7	0.348163	0.820208	0.683354	0.864	0.864	1	tags=14%, list=1%, signal=15%	63827
R-HSA-1280215	Cytokine Signaling in Immune system	6	0.367501	0.818322	0.684048	0.864	0.864	15	tags=33%, list=14%, signal=30%	8600/10148
R-HSA-71387	Metabolism of carbohydrates	5	0.387015	0.804504	0.704054	0.864	0.864	1	tags=20%, list=1%, signal=21%	63827
R-HSA-168249	Innate Immune System	9	-0.328743	-0.801159	0.71255	0.864	0.864	25	tags=44%, list=24%, signal=37%	54209/5199/2220/1113
R-HSA-162582	Signal Transduction	25	0.22739	0.774565	0.8	0.864	0.864	37	tags=48%, list=35%, signal=41%	4747/50937/1081/348/2488/4295/4283/84870/5764/4316/91851/8795
R-HSA-5668914	Diseases of metabolism	7	-0.331638	-0.752588	0.763347	0.864	0.864	24	tags=71%, list=23%, signal=59%	4969/5549/5199/100/3795
R-HSA-168256	Immune System	15	-0.266538	-0.749977	0.79661	0.864	0.864	28	tags=40%, list=26%, signal=34%	60401/54209/5199/2220/1113/2688
R-HSA-9006931	Signaling by Nuclear Receptors	5	-0.323611	-0.663451	0.865347	0.89863	0.89863	31	tags=60%, list=29%, signal=45%	7033/1956/374
R-HSA-5653656	Vesicle-mediated transport	7	-0.228904	-0.519454	0.973791	0.973791	0.973791	7	tags=29%, list=7%, signal=29%	1956/374

### Sheet: ST29
Female carrier and male carrier contrast: Go BP enrichment results
ID	Description	setSize	enrichmentScore	NES	pvalue	p.adjust	qvalue	rank	leading_edge	core_enrichment
GO:0090596	sensory organ morphogenesis	5	0.89821	1.87929	0.000568175	0.318746	0.318746	7	tags=60%, list=7%, signal=59%	121227/50937/793
GO:0042692	muscle cell differentiation	6	0.74729	1.66316	0.0169353	0.940118	0.940118	23	tags=67%, list=22%, signal=55%	50937/4604/25802/4283
GO:0030198	extracellular matrix organization	13	-0.609724	-1.65826	0.0214913	0.940118	0.940118	21	tags=54%, list=20%, signal=49%	7148/5650/1803/2670/4321/7045/9622
GO:0043062	extracellular structure organization	13	-0.609724	-1.65826	0.0214913	0.940118	0.940118	21	tags=54%, list=20%, signal=49%	7148/5650/1803/2670/4321/7045/9622
GO:0045229	external encapsulating structure organization	13	-0.609724	-1.65826	0.0214913	0.940118	0.940118	21	tags=54%, list=20%, signal=49%	7148/5650/1803/2670/4321/7045/9622
GO:0007420	brain development	6	0.744358	1.65663	0.0173434	0.940118	0.940118	5	tags=50%, list=5%, signal=50%	63827/4747/50937
GO:0060322	head development	6	0.744358	1.65663	0.0173434	0.940118	0.940118	5	tags=50%, list=5%, signal=50%	63827/4747/50937
GO:0006508	proteolysis	16	-0.569647	-1.63881	0.0235918	0.940118	0.940118	25	tags=56%, list=24%, signal=51%	5650/54209/1803/256394/2220/5979/7079/4321/9622
GO:0050801	monoatomic ion homeostasis	5	0.781763	1.63565	0.0172309	0.940118	0.940118	23	tags=80%, list=22%, signal=66%	793/348/8600/4283
GO:0055080	monoatomic cation homeostasis	5	0.781763	1.63565	0.0172309	0.940118	0.940118	23	tags=80%, list=22%, signal=66%	793/348/8600/4283
GO:0098771	inorganic ion homeostasis	5	0.781763	1.63565	0.0172309	0.940118	0.940118	23	tags=80%, list=22%, signal=66%	793/348/8600/4283
GO:0001666	response to hypoxia	5	-0.78891	-1.62952	0.0244046	0.940118	0.940118	25	tags=80%, list=24%, signal=64%	54209/9370/1803/100
GO:0036293	response to decreased oxygen levels	5	-0.78891	-1.62952	0.0244046	0.940118	0.940118	25	tags=80%, list=24%, signal=64%	54209/9370/1803/100
GO:0070482	response to oxygen levels	5	-0.78891	-1.62952	0.0244046	0.940118	0.940118	25	tags=80%, list=24%, signal=64%	54209/9370/1803/100
GO:0051146	striated muscle cell differentiation	5	0.760932	1.59207	0.0251368	0.940118	0.940118	23	tags=80%, list=22%, signal=66%	50937/4604/25802/4283
GO:0061061	muscle structure development	8	0.661614	1.62359	0.0297793	0.952782	0.952782	23	tags=50%, list=22%, signal=42%	50937/4604/25802/4283
GO:0008217	regulation of blood pressure	5	-0.760881	-1.57162	0.0368038	0.952782	0.952782	23	tags=100%, list=22%, signal=82%	4879/9370/59/1113
GO:1901698	response to nitrogen compound	15	-0.553927	-1.56404	0.0372819	0.952782	0.952782	27	tags=60%, list=25%, signal=52%	1956/54209/9370/100/2688/374/4321/3795/7425
GO:0033043	regulation of organelle organization	8	0.635386	1.55923	0.0466472	0.952782	0.952782	25	tags=50%, list=24%, signal=41%	54959/400916/25802/1634
GO:0015031	protein transport	12	-0.585327	-1.55223	0.0408859	0.952782	0.952782	27	tags=58%, list=25%, signal=49%	1956/54209/9370/2670/1113/4321/7425
GO:0045184	establishment of protein localization	12	-0.585327	-1.55223	0.0408859	0.952782	0.952782	27	tags=58%, list=25%, signal=49%	1956/54209/9370/2670/1113/4321/7425
GO:0048729	tissue morphogenesis	8	-0.657122	-1.54989	0.0483871	0.952782	0.952782	15	tags=62%, list=14%, signal=58%	1956/5979/59/374/4321
GO:0014074	response to purine-containing compound	5	-0.747584	-1.54415	0.047038	0.952782	0.952782	23	tags=100%, list=22%, signal=82%	9370/100/374/7425
GO:0042742	defense response to bacterium	10	-0.610221	-1.53533	0.0465027	0.952782	0.952782	30	tags=60%, list=28%, signal=48%	5650/54209/5199/2220/1113/7425
GO:0007010	cytoskeleton organization	9	0.596953	1.52848	0.0528286	0.952782	0.952782	22	tags=56%, list=21%, signal=48%	54959/4747/348/4604/25802
GO:0043434	response to peptide hormone	9	-0.626484	-1.52731	0.0484802	0.952782	0.952782	9	tags=44%, list=8%, signal=44%	2688/374/3795/7425
GO:0019538	protein metabolic process	31	-0.450015	-1.50667	0.0315589	0.952782	0.952782	27	tags=42%, list=25%, signal=44%	1956/54209/9370/1803/256394/2670/2220/5979/7079/2688/374/4321/9622
GO:0050769	positive regulation of neurogenesis	6	0.674189	1.50047	0.0632524	0.952782	0.952782	5	tags=50%, list=5%, signal=50%	63827/4747/50937
GO:0051962	positive regulation of nervous system development	6	0.674189	1.50047	0.0632524	0.952782	0.952782	5	tags=50%, list=5%, signal=50%	63827/4747/50937
GO:0007169	cell surface receptor protein tyrosine kinase signaling pathway	14	-0.537474	-1.49035	0.0615271	0.952782	0.952782	43	tags=79%, list=41%, signal=54%	9518/2065/2202/3485/7148/1956/9370/51232/5979/2688/374
GO:0008610	lipid biosynthetic process	5	0.710418	1.48638	0.0614231	0.952782	0.952782	32	tags=80%, list=30%, signal=59%	1081/348/2488/2170
GO:0046889	positive regulation of lipid biosynthetic process	5	0.710418	1.48638	0.0614231	0.952782	0.952782	32	tags=80%, list=30%, signal=59%	1081/348/2488/2170
GO:0046890	regulation of lipid biosynthetic process	5	0.710418	1.48638	0.0614231	0.952782	0.952782	32	tags=80%, list=30%, signal=59%	1081/348/2488/2170
GO:0034330	cell junction organization	8	0.602402	1.47829	0.0745523	0.952782	0.952782	11	tags=50%, list=10%, signal=48%	63827/4747/400916/348
GO:0050808	synapse organization	8	0.602402	1.47829	0.0745523	0.952782	0.952782	11	tags=50%, list=10%, signal=48%	63827/4747/400916/348
GO:0022617	extracellular matrix disassembly	6	-0.677678	-1.47462	0.0830558	0.952782	0.952782	6	tags=67%, list=6%, signal=67%	5650/1803/4321/9622
GO:0018108	peptidyl-tyrosine phosphorylation	5	-0.713914	-1.47461	0.0785278	0.952782	0.952782	27	tags=100%, list=25%, signal=78%	1956/54209/9370/374
GO:0018212	peptidyl-tyrosine modification	5	-0.713914	-1.47461	0.0785278	0.952782	0.952782	27	tags=100%, list=25%, signal=78%	1956/54209/9370/374
GO:0061448	connective tissue development	6	-0.67331	-1.46512	0.0859941	0.952782	0.952782	12	tags=67%, list=11%, signal=63%	2202/4969/59/7045
GO:0007423	sensory organ development	8	0.596378	1.4635	0.0795502	0.952782	0.952782	7	tags=38%, list=7%, signal=38%	121227/50937/793
GO:0016192	vesicle-mediated transport	14	-0.527507	-1.46271	0.0702372	0.952782	0.952782	25	tags=50%, list=24%, signal=44%	54209/5199/9370/1803/91179/2220/1113
GO:0006996	organelle organization	15	0.489059	1.4547	0.0730423	0.952782	0.952782	25	tags=47%, list=24%, signal=42%	54959/4747/400916/348/4604/25802/1634
GO:1990778	protein localization to cell periphery	5	-0.701814	-1.44961	0.0889589	0.952782	0.952782	27	tags=80%, list=25%, signal=63%	1956/54209/9370/165257
GO:0044419	biological process involved in interspecies interaction between organisms	25	-0.448917	-1.439	0.0628521	0.952782	0.952782	27	tags=48%, list=25%, signal=47%	5650/1956/54209/5199/9370/1803/2220/59/1113/9547/4321/7425
GO:0045893	positive regulation of DNA-templated transcription	12	0.511309	1.43239	0.0899281	0.952782	0.952782	27	tags=67%, list=25%, signal=56%	50937/400916/1081/348/8600/2488/1634/10474
GO:0051254	positive regulation of RNA metabolic process	12	0.511309	1.43239	0.0899281	0.952782	0.952782	27	tags=67%, list=25%, signal=56%	50937/400916/1081/348/8600/2488/1634/10474
GO:1902680	positive regulation of RNA biosynthetic process	12	0.511309	1.43239	0.0899281	0.952782	0.952782	27	tags=67%, list=25%, signal=56%	50937/400916/1081/348/8600/2488/1634/10474
GO:0050767	regulation of neurogenesis	7	0.60602	1.42288	0.0974707	0.952782	0.952782	5	tags=43%, list=5%, signal=44%	63827/4747/50937
GO:0051960	regulation of nervous system development	7	0.60602	1.42288	0.0974707	0.952782	0.952782	5	tags=43%, list=5%, signal=44%	63827/4747/50937
GO:0030036	actin cytoskeleton organization	5	0.679451	1.42159	0.0873708	0.952782	0.952782	22	tags=60%, list=21%, signal=50%	54959/4604/25802
GO:0002683	negative regulation of immune system process	9	-0.582569	-1.42025	0.096768	0.952782	0.952782	25	tags=56%, list=24%, signal=46%	54209/9370/1803/100/4321
GO:0048699	generation of neurons	16	0.465332	1.40936	0.09129	0.952782	0.952782	14	tags=31%, list=13%, signal=32%	63827/4747/50937/348/23413
GO:0018193	peptidyl-amino acid modification	6	-0.647152	-1.4082	0.112635	0.952782	0.952782	27	tags=83%, list=25%, signal=66%	2202/1956/54209/9370/374
GO:1901700	response to oxygen-containing compound	19	-0.464828	-1.39875	0.0920744	0.952782	0.952782	27	tags=47%, list=25%, signal=43%	1956/54209/9370/5979/2688/374/4321/3795/7425
GO:1901699	cellular response to nitrogen compound	5	-0.675857	-1.396	0.121826	0.952782	0.952782	32	tags=100%, list=30%, signal=73%	2819/54209/9370/2688
GO:0042221	response to chemical	37	-0.403604	-1.39153	0.069473	0.952782	0.952782	28	tags=41%, list=26%, signal=46%	60401/1956/54209/9370/1803/5979/7079/100/1113/9547/2688/374/4321/3795/7425
GO:0007417	central nervous system development	10	0.524656	1.38954	0.112823	0.952782	0.952782	5	tags=30%, list=5%, signal=32%	63827/4747/50937
GO:0043207	response to external biotic stimulus	21	-0.451477	-1.3844	0.0899281	0.952782	0.952782	25	tags=43%, list=24%, signal=41%	54209/5199/9370/2220/59/1113/9547/4321/7425
GO:0051707	response to other organism	21	-0.451477	-1.3844	0.0899281	0.952782	0.952782	25	tags=43%, list=24%, signal=41%	54209/5199/9370/2220/59/1113/9547/4321/7425
GO:0050778	positive regulation of immune response	8	-0.583688	-1.37669	0.127688	0.952782	0.952782	33	tags=88%, list=31%, signal=65%	80381/5650/54209/5199/2220/100/4321
GO:0003013	circulatory system process	9	-0.564228	-1.37554	0.118699	0.952782	0.952782	27	tags=56%, list=25%, signal=45%	1956/9370/100/59/1113
GO:0008015	blood circulation	9	-0.564228	-1.37554	0.118699	0.952782	0.952782	27	tags=56%, list=25%, signal=45%	1956/9370/100/59/1113
GO:0022411	cellular component disassembly	8	-0.582091	-1.37292	0.13076	0.952782	0.952782	30	tags=62%, list=28%, signal=48%	5650/54209/1803/4321/9622
GO:0006886	intracellular protein transport	5	-0.658601	-1.36036	0.14879	0.952782	0.952782	23	tags=60%, list=22%, signal=49%	9370/2670/4321
GO:0005996	monosaccharide metabolic process	5	-0.658501	-1.36015	0.14879	0.952782	0.952782	32	tags=80%, list=30%, signal=59%	2819/7033/9370/3795
GO:0019318	hexose metabolic process	5	-0.658501	-1.36015	0.14879	0.952782	0.952782	32	tags=80%, list=30%, signal=59%	2819/7033/9370/3795
GO:0002009	morphogenesis of an epithelium	7	-0.599678	-1.35959	0.138716	0.952782	0.952782	27	tags=57%, list=25%, signal=46%	1956/5979/374/4321
GO:0052547	regulation of peptidase activity	5	-0.657942	-1.359	0.149577	0.952782	0.952782	19	tags=60%, list=18%, signal=52%	256394/5979/7079
GO:0008104	protein localization	16	-0.471481	-1.3564	0.11741	0.952782	0.952782	27	tags=50%, list=25%, signal=44%	1956/54209/9370/2670/1113/165257/4321/7425
GO:0070727	cellular macromolecule localization	16	-0.471481	-1.3564	0.11741	0.952782	0.952782	27	tags=50%, list=25%, signal=44%	1956/54209/9370/2670/1113/165257/4321/7425
GO:0051604	protein maturation	6	-0.620401	-1.34999	0.148286	0.952782	0.952782	2	tags=67%, list=2%, signal=69%	7123/5650/1803/9622
GO:0009888	tissue development	28	-0.412156	-1.34723	0.100247	0.952782	0.952782	15	tags=25%, list=14%, signal=29%	5979/100/59/374/4321/7045/9622
GO:0002252	immune effector process	7	-0.591794	-1.34171	0.149416	0.952782	0.952782	30	tags=86%, list=28%, signal=66%	5650/54209/5199/2220/100/1113
GO:0071705	nitrogen compound transport	15	-0.472787	-1.33494	0.139578	0.952782	0.952782	27	tags=47%, list=25%, signal=41%	1956/54209/9370/2670/1113/4321/7425
GO:0031328	positive regulation of cellular biosynthetic process	25	0.390524	1.33191	0.11106	0.952782	0.952782	27	tags=44%, list=25%, signal=43%	54959/50937/400916/1081/348/8600/10148/2488/5047/1634/10474
GO:0010557	positive regulation of macromolecule biosynthetic process	24	0.39438	1.3286	0.1142	0.952782	0.952782	27	tags=46%, list=25%, signal=44%	54959/50937/400916/1081/348/8600/10148/2488/5047/1634/10474
GO:0051179	localization	35	-0.386922	-1.32809	0.108224	0.952782	0.952782	27	tags=40%, list=25%, signal=45%	1956/54209/5199/9370/1803/91179/2670/2220/100/1113/2688/165257/4321/7425
GO:0009607	response to biotic stimulus	24	-0.418871	-1.32743	0.120531	0.952782	0.952782	30	tags=46%, list=28%, signal=42%	5650/347252/54209/5199/9370/2220/59/1113/9547/4321/7425
GO:0022008	neurogenesis	19	0.415763	1.32356	0.127045	0.952782	0.952782	14	tags=26%, list=13%, signal=28%	63827/4747/50937/348/23413
GO:0009725	response to hormone	15	-0.46516	-1.3134	0.150964	0.952782	0.952782	14	tags=47%, list=13%, signal=47%	1956/9370/7079/2688/374/3795/7425
GO:0033365	protein localization to organelle	5	-0.634757	-1.31111	0.183822	0.952782	0.952782	11	tags=60%, list=10%, signal=56%	1113/165257/4321
GO:0006351	DNA-templated transcription	14	0.447141	1.30403	0.153612	0.952782	0.952782	27	tags=57%, list=25%, signal=49%	50937/400916/1081/348/8600/2488/1634/10474
GO:0006355	regulation of DNA-templated transcription	14	0.447141	1.30403	0.153612	0.952782	0.952782	27	tags=57%, list=25%, signal=49%	50937/400916/1081/348/8600/2488/1634/10474
GO:2001141	regulation of RNA biosynthetic process	14	0.447141	1.30403	0.153612	0.952782	0.952782	27	tags=57%, list=25%, signal=49%	50937/400916/1081/348/8600/2488/1634/10474
GO:0009410	response to xenobiotic stimulus	7	-0.574458	-1.30241	0.178016	0.952782	0.952782	27	tags=86%, list=25%, signal=68%	4982/3485/1956/9370/5979/100
GO:0045935	positive regulation of nucleobase-containing compound metabolic process	14	0.440969	1.28603	0.168366	0.952782	0.952782	27	tags=57%, list=25%, signal=49%	50937/400916/1081/348/8600/2488/1634/10474
GO:0006810	transport	32	-0.380612	-1.28381	0.138157	0.952782	0.952782	27	tags=41%, list=25%, signal=43%	1956/54209/5199/9370/1803/91179/2670/2220/100/1113/2688/4321/7425
GO:0051234	establishment of localization	32	-0.380612	-1.28381	0.138157	0.952782	0.952782	27	tags=41%, list=25%, signal=43%	1956/54209/5199/9370/1803/91179/2670/2220/100/1113/2688/4321/7425
GO:0009891	positive regulation of biosynthetic process	26	0.371326	1.28179	0.144401	0.952782	0.952782	27	tags=42%, list=25%, signal=42%	54959/50937/400916/1081/348/8600/10148/2488/5047/1634/10474
GO:0006357	regulation of transcription by RNA polymerase II	9	0.500592	1.28175	0.190516	0.952782	0.952782	27	tags=67%, list=25%, signal=54%	50937/1081/8600/2488/1634/10474
GO:0006366	transcription by RNA polymerase II	9	0.500592	1.28175	0.190516	0.952782	0.952782	27	tags=67%, list=25%, signal=54%	50937/1081/8600/2488/1634/10474
GO:0043933	protein-containing complex organization	9	0.499212	1.27821	0.191348	0.952782	0.952782	11	tags=33%, list=10%, signal=33%	4747/400916/348
GO:0065003	protein-containing complex assembly	9	0.499212	1.27821	0.191348	0.952782	0.952782	11	tags=33%, list=10%, signal=33%	4747/400916/348
GO:0009306	protein secretion	6	-0.586854	-1.27699	0.203722	0.952782	0.952782	27	tags=67%, list=25%, signal=53%	1956/54209/1113/7425
GO:0035592	establishment of protein localization to extracellular region	6	-0.586854	-1.27699	0.203722	0.952782	0.952782	27	tags=67%, list=25%, signal=53%	1956/54209/1113/7425
GO:0071692	protein localization to extracellular region	6	-0.586854	-1.27699	0.203722	0.952782	0.952782	27	tags=67%, list=25%, signal=53%	1956/54209/1113/7425
GO:0006109	regulation of carbohydrate metabolic process	6	-0.584903	-1.27274	0.207052	0.952782	0.952782	32	tags=67%, list=30%, signal=49%	2819/7033/9370/3795
GO:0051216	cartilage development	5	-0.614732	-1.26975	0.21669	0.952782	0.952782	5	tags=80%, list=5%, signal=80%	7483/2202/4969/7045
GO:0051049	regulation of transport	17	-0.433605	-1.26893	0.174	0.952782	0.952782	27	tags=53%, list=25%, signal=47%	1956/54209/5199/9370/2670/2220/100/1113/2688
GO:0032102	negative regulation of response to external stimulus	8	-0.537786	-1.26842	0.209485	0.952782	0.952782	25	tags=62%, list=24%, signal=52%	54209/9370/1803/100/4321
GO:0032774	RNA biosynthetic process	15	0.424221	1.26184	0.182716	0.952782	0.952782	27	tags=53%, list=25%, signal=46%	50937/400916/1081/348/8600/2488/1634/10474
GO:0051252	regulation of RNA metabolic process	15	0.424221	1.26184	0.182716	0.952782	0.952782	27	tags=53%, list=25%, signal=46%	50937/400916/1081/348/8600/2488/1634/10474
GO:0141187	nucleic acid biosynthetic process	15	0.424221	1.26184	0.182716	0.952782	0.952782	27	tags=53%, list=25%, signal=46%	50937/400916/1081/348/8600/2488/1634/10474
GO:0098542	defense response to other organism	17	-0.431035	-1.26141	0.179455	0.952782	0.952782	25	tags=47%, list=24%, signal=43%	5650/54209/5199/2220/1113/9547/4321/7425
GO:0016070	RNA metabolic process	16	0.415185	1.25748	0.181257	0.952782	0.952782	30	tags=56%, list=28%, signal=48%	50937/400916/1081/348/8600/2488/1634/10474/6039
GO:0090304	nucleic acid metabolic process	16	0.415185	1.25748	0.181257	0.952782	0.952782	30	tags=56%, list=28%, signal=48%	50937/400916/1081/348/8600/2488/1634/10474/6039
GO:0060074	synapse maturation	5	0.60046	1.25632	0.208392	0.952782	0.952782	4	tags=40%, list=4%, signal=40%	63827/4747
GO:0006909	phagocytosis	7	-0.552005	-1.2515	0.217315	0.952782	0.952782	25	tags=57%, list=24%, signal=47%	54209/5199/9370/2220
GO:0035295	tube development	16	-0.433349	-1.24669	0.192026	0.952782	0.952782	15	tags=31%, list=14%, signal=32%	5979/100/374/4321/7045
GO:0009719	response to endogenous stimulus	25	-0.388126	-1.24414	0.179225	0.952782	0.952782	27	tags=40%, list=25%, signal=39%	1956/54209/9370/51232/7079/59/2688/374/3795/7425
GO:0048513	animal organ development	38	-0.357017	-1.23895	0.176101	0.952782	0.952782	15	tags=24%, list=14%, signal=32%	5979/100/59/2688/374/4321/7045/7425/9622
GO:2000026	regulation of multicellular organismal development	21	0.377936	1.2368	0.19113	0.952782	0.952782	33	tags=48%, list=31%, signal=41%	63827/4747/50937/8600/2488/1634/10474/126393/5068/5764
GO:0045834	positive regulation of lipid metabolic process	7	0.526558	1.23632	0.226198	0.952782	0.952782	17	tags=43%, list=16%, signal=39%	1081/348/2488
GO:0014070	response to organic cyclic compound	13	-0.45416	-1.23518	0.216595	0.952782	0.952782	27	tags=54%, list=25%, signal=46%	2819/1956/9370/100/2688/374/7425
GO:0010468	regulation of gene expression	28	0.350461	1.2337	0.17297	0.952782	0.952782	27	tags=39%, list=25%, signal=40%	54959/50937/400916/1081/348/8600/10148/2488/5047/1634/10474
GO:0010556	regulation of macromolecule biosynthetic process	28	0.350461	1.2337	0.17297	0.952782	0.952782	27	tags=39%, list=25%, signal=40%	54959/50937/400916/1081/348/8600/10148/2488/5047/1634/10474
GO:0030163	protein catabolic process	8	-0.522528	-1.23244	0.233487	0.952782	0.952782	27	tags=62%, list=25%, signal=50%	1956/54209/2670/7079/4321
GO:0006793	phosphorus metabolic process	19	-0.409	-1.23075	0.204369	0.952782	0.952782	27	tags=47%, list=25%, signal=43%	1956/1152/54209/9370/5979/100/2688/374/3795
GO:0006796	phosphate-containing compound metabolic process	19	-0.409	-1.23075	0.204369	0.952782	0.952782	27	tags=47%, list=25%, signal=43%	1956/1152/54209/9370/5979/100/2688/374/3795
GO:0031667	response to nutrient levels	9	-0.504772	-1.23059	0.231243	0.952782	0.952782	27	tags=78%, list=25%, signal=63%	4982/9518/3485/1956/9370/2688/7425
GO:0009617	response to bacterium	15	-0.435717	-1.23027	0.210836	0.952782	0.952782	25	tags=47%, list=24%, signal=42%	5650/54209/5199/9370/2220/1113/7425
GO:0048468	cell development	26	0.355796	1.22818	0.180961	0.952782	0.952782	24	tags=38%, list=23%, signal=39%	63827/4747/50937/348/8600/23413/2488/4604/25802/5047
GO:1901701	cellular response to oxygen-containing compound	10	-0.487258	-1.22596	0.229823	0.952782	0.952782	32	tags=60%, list=30%, signal=46%	2819/1956/54209/9370/5979/2688
GO:0032879	regulation of localization	18	-0.412501	-1.22485	0.206766	0.952782	0.952782	27	tags=50%, list=25%, signal=45%	1956/54209/5199/9370/2670/2220/100/1113/2688
GO:0006952	defense response	27	-0.374034	-1.21494	0.205083	0.952782	0.952782	27	tags=44%, list=25%, signal=44%	5650/1956/54209/5199/9370/1803/2220/100/1113/9547/4321/7425
GO:0006091	generation of precursor metabolites and energy	5	-0.587866	-1.21425	0.259791	0.952782	0.952782	4	tags=80%, list=4%, signal=81%	2819/9370/3795/7425
GO:0045944	positive regulation of transcription by RNA polymerase II	8	0.490578	1.20387	0.251562	0.952782	0.952782	25	tags=62%, list=24%, signal=52%	50937/1081/8600/2488/1634
GO:0016477	cell migration	23	-0.383188	-1.20344	0.219304	0.952782	0.952782	27	tags=43%, list=25%, signal=41%	1956/54209/9370/1803/5979/100/59/1113/9547/4321
GO:0048870	cell motility	23	-0.383188	-1.20344	0.219304	0.952782	0.952782	27	tags=43%, list=25%, signal=41%	1956/54209/9370/1803/5979/100/59/1113/9547/4321
GO:0042476	odontogenesis	5	-0.581026	-1.20013	0.273371	0.952782	0.952782	2	tags=40%, list=2%, signal=41%	4982/9622
GO:0044057	regulation of system process	7	-0.527682	-1.19636	0.265759	0.952782	0.952782	27	tags=57%, list=25%, signal=46%	1956/9370/100/1113
GO:0016310	phosphorylation	15	-0.423533	-1.19587	0.242057	0.952782	0.952782	27	tags=53%, list=25%, signal=46%	1956/1152/54209/9370/5979/2688/374/3795
GO:0010648	negative regulation of cell communication	17	-0.408066	-1.19419	0.235636	0.952782	0.952782	27	tags=41%, list=25%, signal=37%	1956/54209/9370/51232/100/1113/4321
GO:0023057	negative regulation of signaling	17	-0.408066	-1.19419	0.235636	0.952782	0.952782	27	tags=41%, list=25%, signal=37%	1956/54209/9370/51232/100/1113/4321
GO:0002685	regulation of leukocyte migration	6	-0.548422	-1.19336	0.270127	0.952782	0.952782	25	tags=83%, list=24%, signal=68%	284340/9518/54209/1803/100
GO:0009605	response to external stimulus	32	-0.352504	-1.189	0.227907	0.952782	0.952782	27	tags=38%, list=25%, signal=40%	1956/54209/5199/9370/1803/2220/100/59/1113/9547/4321/7425
GO:0009628	response to abiotic stimulus	13	-0.435986	-1.18575	0.263128	0.952782	0.952782	27	tags=46%, list=25%, signal=39%	1956/54209/9370/1803/100/7425
GO:0019637	organophosphate metabolic process	6	-0.544058	-1.18386	0.27953	0.952782	0.952782	32	tags=67%, list=30%, signal=49%	2819/1152/54209/100
GO:0009889	regulation of biosynthetic process	30	0.331372	1.18285	0.22264	0.952782	0.952782	17	tags=27%, list=16%, signal=31%	54959/50937/400916/1081/348/8600/10148/2488
GO:0031326	regulation of cellular biosynthetic process	30	0.331372	1.18285	0.22264	0.952782	0.952782	17	tags=27%, list=16%, signal=31%	54959/50937/400916/1081/348/8600/10148/2488
GO:0090407	organophosphate biosynthetic process	5	-0.57203	-1.18154	0.28951	0.952782	0.952782	26	tags=80%, list=25%, signal=63%	4879/1152/54209/100
GO:0097435	supramolecular fiber organization	10	0.445777	1.18063	0.262906	0.952782	0.952782	22	tags=40%, list=21%, signal=35%	4747/348/4604/25802
GO:0009967	positive regulation of signal transduction	25	-0.368025	-1.1797	0.240141	0.952782	0.952782	28	tags=40%, list=26%, signal=39%	60401/1956/54209/9370/5979/100/59/1113/2688/4321
GO:0043010	camera-type eye development	6	0.529509	1.17847	0.278515	0.952782	0.952782	7	tags=33%, list=7%, signal=33%	50937/793
GO:0060627	regulation of vesicle-mediated transport	6	-0.541521	-1.17834	0.283643	0.952782	0.952782	25	tags=67%, list=24%, signal=54%	54209/5199/9370/2220
GO:0033036	macromolecule localization	18	-0.396794	-1.17821	0.255608	0.952782	0.952782	27	tags=44%, list=25%, signal=40%	1956/54209/9370/2670/1113/165257/4321/7425
GO:0044237	cellular metabolic process	52	-0.323239	-1.17571	0.22316	0.952782	0.952782	17	tags=31%, list=16%, signal=51%	1956/1152/54209/9370/1803/2670/5979/7079/100/59/2688/374/4321/3795/7425/9622
GO:0048518	positive regulation of biological process	63	0.299162	1.17329	0.210136	0.952782	0.952782	39	tags=44%, list=37%, signal=69%	63827/54959/4747/50937/400916/793/1081/730/348/10085/8600/10148/2488/25802/4283/5047/1634/84870/10474/126393/5068/2170/5764/4316/151887/8795/4481/26762
GO:0098657	import into cell	13	-0.430795	-1.17163	0.274341	0.952782	0.952782	25	tags=46%, list=24%, signal=40%	54209/5199/9370/1803/2670/2220
GO:0008152	metabolic process	61	-0.318347	-1.16674	0.224699	0.952782	0.952782	34	tags=38%, list=32%, signal=60%	7148/80381/2819/7033/5650/1956/1152/54209/9370/1803/256394/2670/2220/5979/7079/100/59/2688/374/4321/3795/7425/9622
GO:0050900	leukocyte migration	10	-0.462994	-1.16491	0.286895	0.952782	0.952782	25	tags=50%, list=24%, signal=42%	54209/1803/5979/100/1113
GO:1901135	carbohydrate derivative metabolic process	7	-0.513613	-1.16446	0.296109	0.952782	0.952782	32	tags=57%, list=30%, signal=43%	2819/54209/100/4321
GO:0009611	response to wounding	10	0.438087	1.16026	0.278934	0.952782	0.952782	11	tags=30%, list=10%, signal=30%	54959/4747/348
GO:0006950	response to stress	41	-0.329512	-1.15985	0.251223	0.952782	0.952782	27	tags=34%, list=25%, signal=42%	1956/54209/5199/9370/1803/2670/2220/5979/100/1113/9547/374/4321/7425
GO:1901136	carbohydrate derivative catabolic process	5	-0.561107	-1.15898	0.309191	0.952782	0.952782	13	tags=60%, list=12%, signal=55%	2819/100/4321
GO:0032535	regulation of cellular component size	5	0.553734	1.15856	0.306913	0.952782	0.952782	22	tags=60%, list=21%, signal=50%	4747/348/25802
GO:0048584	positive regulation of response to stimulus	32	-0.341245	-1.15103	0.271146	0.952782	0.952782	34	tags=47%, list=32%, signal=46%	7148/80381/5650/60401/1956/54209/5199/9370/2220/5979/100/59/1113/2688/4321
GO:0048598	embryonic morphogenesis	7	0.48909	1.14834	0.300843	0.952782	0.952782	5	tags=29%, list=5%, signal=29%	121227/50937
GO:0048771	tissue remodeling	6	0.514736	1.14559	0.310549	0.952782	0.952782	33	tags=67%, list=31%, signal=49%	8600/2488/84870/5764
GO:0030100	regulation of endocytosis	5	-0.551665	-1.13948	0.32533	0.952782	0.952782	25	tags=80%, list=24%, signal=64%	54209/5199/9370/2220
GO:0033993	response to lipid	12	-0.429252	-1.13834	0.306455	0.952782	0.952782	27	tags=50%, list=25%, signal=42%	1956/54209/9370/5979/2688/374
GO:0051248	negative regulation of protein metabolic process	8	-0.482575	-1.1382	0.324117	0.952782	0.952782	27	tags=62%, list=25%, signal=50%	1956/54209/9370/256394/7079
GO:0019219	regulation of nucleobase-containing compound metabolic process	17	0.369201	1.13628	0.290917	0.952782	0.952782	17	tags=35%, list=16%, signal=35%	50937/400916/1081/348/8600/2488
GO:0022607	cellular component assembly	13	0.397763	1.13617	0.304535	0.952782	0.952782	22	tags=38%, list=21%, signal=35%	4747/400916/348/4604/25802
GO:0043170	macromolecule metabolic process	46	-0.316064	-1.13105	0.280514	0.952782	0.952782	25	tags=33%, list=24%, signal=44%	1956/54209/9370/1803/256394/2670/2220/5979/7079/59/2688/374/4321/3795/9622
GO:0034097	response to cytokine	11	-0.43674	-1.12967	0.320726	0.952782	0.952782	32	tags=64%, list=30%, signal=50%	2819/60401/54209/9370/7079/2688/4321
GO:1901652	response to peptide	11	-0.43674	-1.12967	0.320726	0.952782	0.952782	32	tags=64%, list=30%, signal=50%	2819/60401/54209/9370/7079/2688/4321
GO:0030155	regulation of cell adhesion	15	-0.398042	-1.12389	0.314601	0.952782	0.952782	23	tags=53%, list=22%, signal=49%	7148/80381/9370/1803/5979/100/4321/7045
GO:0050829	defense response to Gram-negative bacterium	6	-0.516448	-1.12379	0.331244	0.952782	0.952782	25	tags=50%, list=24%, signal=40%	54209/2220/1113
GO:0030182	neuron differentiation	15	0.377179	1.12192	0.311911	0.952782	0.952782	14	tags=27%, list=13%, signal=27%	4747/50937/348/23413
GO:0032101	regulation of response to external stimulus	12	-0.421061	-1.11661	0.329358	0.952782	0.952782	30	tags=58%, list=28%, signal=47%	5650/54209/9370/1803/2220/100/4321
GO:0008284	positive regulation of cell population proliferation	20	0.346578	1.11497	0.30778	0.952782	0.952782	17	tags=30%, list=16%, signal=31%	63827/54959/50937/1081/10148/2488
GO:0002253	activation of immune response	6	-0.511843	-1.11377	0.34143	0.952782	0.952782	33	tags=83%, list=31%, signal=61%	80381/54209/5199/2220/100
GO:0001654	eye development	7	0.473763	1.11236	0.336007	0.952782	0.952782	7	tags=29%, list=7%, signal=29%	50937/793
GO:0048880	sensory system development	7	0.473763	1.11236	0.336007	0.952782	0.952782	7	tags=29%, list=7%, signal=29%	50937/793
GO:0150063	visual system development	7	0.473763	1.11236	0.336007	0.952782	0.952782	7	tags=29%, list=7%, signal=29%	50937/793
GO:0010647	positive regulation of cell communication	29	-0.337105	-1.11138	0.313784	0.952782	0.952782	28	tags=38%, list=26%, signal=38%	60401/1956/54209/9370/2670/5979/100/59/1113/2688/4321
GO:0023056	positive regulation of signaling	29	-0.337105	-1.11138	0.313784	0.952782	0.952782	28	tags=38%, list=26%, signal=38%	60401/1956/54209/9370/2670/5979/100/59/1113/2688/4321
GO:0032880	regulation of protein localization	5	-0.537356	-1.10992	0.353671	0.952782	0.952782	27	tags=80%, list=25%, signal=63%	1956/54209/9370/1113
GO:0051223	regulation of protein transport	5	-0.537356	-1.10992	0.353671	0.952782	0.952782	27	tags=80%, list=25%, signal=63%	1956/54209/9370/1113
GO:0060341	regulation of cellular localization	5	-0.537356	-1.10992	0.353671	0.952782	0.952782	27	tags=80%, list=25%, signal=63%	1956/54209/9370/1113
GO:0070201	regulation of establishment of protein localization	5	-0.537356	-1.10992	0.353671	0.952782	0.952782	27	tags=80%, list=25%, signal=63%	1956/54209/9370/1113
GO:0098742	cell-cell adhesion via plasma-membrane adhesion molecules	6	-0.509997	-1.10975	0.345544	0.952782	0.952782	23	tags=67%, list=22%, signal=55%	84966/9370/91179/5979
GO:0031348	negative regulation of defense response	7	-0.489317	-1.10938	0.354475	0.952782	0.952782	25	tags=57%, list=24%, signal=47%	54209/9370/100/4321
GO:0050830	defense response to Gram-positive bacterium	5	-0.53657	-1.1083	0.354064	0.952782	0.952782	16	tags=40%, list=15%, signal=36%	2220/1113
GO:0051235	maintenance of location	5	0.528759	1.1063	0.356173	0.952782	0.952782	23	tags=60%, list=22%, signal=49%	400916/348/4283
GO:0002790	peptide secretion	5	-0.535148	-1.10536	0.356229	0.952782	0.952782	11	tags=60%, list=10%, signal=56%	1956/1113/7425
GO:0015833	peptide transport	5	-0.535148	-1.10536	0.356229	0.952782	0.952782	11	tags=60%, list=10%, signal=56%	1956/1113/7425
GO:0042886	amide transport	5	-0.535148	-1.10536	0.356229	0.952782	0.952782	11	tags=60%, list=10%, signal=56%	1956/1113/7425
GO:0010720	positive regulation of cell development	11	0.402846	1.09936	0.336547	0.952782	0.952782	13	tags=36%, list=12%, signal=36%	63827/4747/50937/8600
GO:0006897	endocytosis	11	-0.424392	-1.09773	0.356638	0.952782	0.952782	25	tags=45%, list=24%, signal=39%	54209/5199/9370/1803/2220
GO:0031349	positive regulation of defense response	5	-0.530578	-1.09592	0.363314	0.952782	0.952782	30	tags=80%, list=28%, signal=60%	5650/54209/2220/4321
GO:0045087	innate immune response	9	-0.449533	-1.09592	0.362447	0.952782	0.952782	25	tags=56%, list=24%, signal=46%	54209/5199/2220/1113/4321
GO:0010604	positive regulation of macromolecule metabolic process	27	0.313299	1.09395	0.324493	0.952782	0.952782	17	tags=30%, list=16%, signal=33%	54959/50937/400916/1081/348/8600/10148/2488
GO:0060429	epithelium development	12	-0.412458	-1.0938	0.355101	0.952782	0.952782	27	tags=50%, list=25%, signal=42%	1956/9370/5979/59/374/4321
GO:0048646	anatomical structure formation involved in morphogenesis	19	-0.362987	-1.09229	0.343564	0.952782	0.952782	15	tags=21%, list=14%, signal=22%	5979/100/7045/9622
GO:0046903	secretion	14	-0.393457	-1.09101	0.349333	0.952782	0.952782	27	tags=43%, list=25%, signal=37%	1956/54209/9370/100/1113/7425
GO:0048638	regulation of developmental growth	5	0.520727	1.08949	0.374012	0.952782	0.952782	11	tags=40%, list=10%, signal=38%	1081/348
GO:0009987	cellular process	95	-0.35288	-1.0864	0.353654	0.952782	0.952782	18	tags=18%, list=17%, signal=143%	91179/2670/2220/5979/7079/100/59/1113/9547/2688/165257/374/4321/7045/3795/7425/9622
GO:0042176	regulation of protein catabolic process	6	-0.494138	-1.07524	0.375318	0.952782	0.952782	27	tags=67%, list=25%, signal=53%	1956/54209/2670/7079
GO:0051246	regulation of protein metabolic process	20	-0.353061	-1.07475	0.364384	0.952782	0.952782	27	tags=45%, list=25%, signal=41%	1956/54209/9370/256394/2670/5979/7079/2688/374
GO:0044238	primary metabolic process	50	-0.29627	-1.07357	0.352786	0.952782	0.952782	25	tags=36%, list=24%, signal=52%	2819/7033/5650/1956/54209/9370/1803/256394/2670/2220/5979/7079/100/2688/374/4321/3795/9622
GO:0051048	negative regulation of secretion	5	-0.517842	-1.06962	0.391262	0.952782	0.952782	23	tags=60%, list=22%, signal=49%	9370/100/1113
GO:0051051	negative regulation of transport	5	-0.517842	-1.06962	0.391262	0.952782	0.952782	23	tags=60%, list=22%, signal=49%	9370/100/1113
GO:0051046	regulation of secretion	10	-0.42486	-1.06896	0.380284	0.952782	0.952782	27	tags=50%, list=25%, signal=41%	1956/54209/9370/100/1113
GO:0002831	regulation of response to biotic stimulus	5	-0.517009	-1.0679	0.39323	0.952782	0.952782	30	tags=80%, list=28%, signal=60%	5650/54209/2220/4321
GO:0070887	cellular response to chemical stimulus	23	-0.339893	-1.06747	0.370653	0.952782	0.952782	27	tags=39%, list=25%, signal=37%	1956/54209/9370/1803/5979/100/1113/9547/2688
GO:0045596	negative regulation of cell differentiation	12	-0.402337	-1.06696	0.382169	0.952782	0.952782	27	tags=42%, list=25%, signal=35%	1956/54209/9370/51232/374
GO:0010975	regulation of neuron projection development	7	0.453584	1.06498	0.385976	0.952782	0.952782	14	tags=43%, list=13%, signal=40%	4747/348/23413
GO:0060284	regulation of cell development	15	0.357796	1.06426	0.376179	0.952782	0.952782	17	tags=33%, list=16%, signal=33%	63827/4747/50937/8600/2488
GO:0034654	nucleobase-containing compound biosynthetic process	18	0.339508	1.06336	0.367657	0.952782	0.952782	17	tags=33%, list=16%, signal=34%	50937/400916/1081/348/8600/2488
GO:0005975	carbohydrate metabolic process	7	-0.468939	-1.06318	0.399416	0.952782	0.952782	32	tags=57%, list=30%, signal=43%	2819/7033/9370/3795
GO:0007565	female pregnancy	6	0.477456	1.06262	0.392777	0.952782	0.952782	33	tags=50%, list=31%, signal=36%	2488/259/5764
GO:0044703	multi-organism reproductive process	6	0.477456	1.06262	0.392777	0.952782	0.952782	33	tags=50%, list=31%, signal=36%	2488/259/5764
GO:0044706	multi-multicellular organism process	6	0.477456	1.06262	0.392777	0.952782	0.952782	33	tags=50%, list=31%, signal=36%	2488/259/5764
GO:0048585	negative regulation of response to stimulus	19	-0.351545	-1.05786	0.387254	0.952782	0.952782	27	tags=37%, list=25%, signal=33%	1956/54209/9370/51232/1803/100/4321
GO:0031347	regulation of defense response	10	-0.420314	-1.05752	0.396042	0.952782	0.952782	30	tags=60%, list=28%, signal=48%	5650/54209/9370/2220/100/4321
GO:0051641	cellular localization	20	-0.347015	-1.05635	0.387985	0.952782	0.952782	27	tags=40%, list=25%, signal=37%	1956/54209/9370/2670/1113/165257/4321/7425
GO:0050877	nervous system process	9	0.410696	1.05157	0.396839	0.952782	0.952782	11	tags=33%, list=10%, signal=33%	4747/793/348
GO:0009887	animal organ morphogenesis	17	0.34117	1.05001	0.384855	0.952782	0.952782	13	tags=29%, list=12%, signal=31%	54959/121227/50937/793/8600
GO:0033674	positive regulation of kinase activity	6	-0.481527	-1.0478	0.405877	0.952782	0.952782	27	tags=67%, list=25%, signal=53%	1956/54209/9370/2688
GO:0003006	developmental process involved in reproduction	8	-0.443881	-1.04694	0.413402	0.952782	0.952782	7	tags=25%, list=7%, signal=25%	374/7425
GO:1902533	positive regulation of intracellular signal transduction	18	-0.351702	-1.04432	0.401592	0.952782	0.952782	28	tags=44%, list=26%, signal=39%	60401/1956/54209/9370/5979/100/59/2688
GO:0031346	positive regulation of cell projection organization	5	0.497194	1.04026	0.418812	0.952782	0.952782	11	tags=40%, list=10%, signal=38%	4747/348
GO:0019216	regulation of lipid metabolic process	9	0.40598	1.0395	0.40807	0.952782	0.952782	17	tags=33%, list=16%, signal=31%	1081/348/2488
GO:0007165	signal transduction	58	-0.283783	-1.03937	0.401647	0.952782	0.952782	16	tags=19%, list=15%, signal=36%	2220/5979/7079/100/59/1113/9547/2688/374/4321/7425
GO:0023061	signal release	7	-0.454748	-1.031	0.433852	0.952782	0.952782	27	tags=57%, list=25%, signal=46%	1956/9370/1113/7425
GO:0010817	regulation of hormone levels	9	-0.422443	-1.02988	0.440554	0.952782	0.952782	27	tags=56%, list=25%, signal=45%	1956/9370/1803/1113/7425
GO:0055085	transmembrane transport	7	-0.4542	-1.02976	0.435603	0.952782	0.952782	25	tags=57%, list=24%, signal=47%	54209/9370/2670/2688
GO:0030029	actin filament-based process	6	0.462335	1.02897	0.429096	0.952782	0.952782	22	tags=50%, list=21%, signal=42%	54959/4604/25802
GO:0009057	macromolecule catabolic process	10	-0.406628	-1.02309	0.442352	0.952782	0.952782	27	tags=50%, list=25%, signal=41%	1956/54209/2670/7079/4321
GO:0009893	positive regulation of metabolic process	31	0.284714	1.02177	0.432011	0.952782	0.952782	17	tags=26%, list=16%, signal=31%	54959/50937/400916/1081/348/8600/10148/2488
GO:0031325	positive regulation of cellular metabolic process	31	0.284714	1.02177	0.432011	0.952782	0.952782	17	tags=26%, list=16%, signal=31%	54959/50937/400916/1081/348/8600/10148/2488
GO:0019953	sexual reproduction	5	-0.494144	-1.02067	0.43889	0.952782	0.952782	3	tags=40%, list=3%, signal=41%	10406/7425
GO:0050776	regulation of immune response	10	-0.404909	-1.01876	0.447925	0.952782	0.952782	33	tags=70%, list=31%, signal=53%	80381/5650/54209/5199/2220/100/4321
GO:0007167	enzyme-linked receptor protein signaling pathway	19	-0.337902	-1.0168	0.440332	0.952782	0.952782	43	tags=58%, list=41%, signal=42%	9518/2065/2202/3485/7148/1956/9370/51232/5979/2688/374
GO:0045597	positive regulation of cell differentiation	15	0.341803	1.01669	0.442202	0.952782	0.952782	13	tags=27%, list=12%, signal=27%	63827/4747/50937/8600
GO:0009968	negative regulation of signal transduction	16	-0.351488	-1.01119	0.44733	0.952782	0.952782	27	tags=38%, list=25%, signal=33%	1956/54209/9370/51232/100/4321
GO:0140546	defense response to symbiont	16	-0.35116	-1.01024	0.448244	0.952782	0.952782	25	tags=44%, list=24%, signal=39%	5650/54209/5199/2220/1113/9547/4321
GO:0008283	cell population proliferation	35	0.275699	1.00998	0.442572	0.952782	0.952782	17	tags=23%, list=16%, signal=29%	63827/54959/50937/1081/348/8600/10148/2488
GO:0051130	positive regulation of cellular component organization	15	0.339369	1.00945	0.451634	0.952782	0.952782	25	tags=40%, list=24%, signal=36%	4747/400916/348/25802/4283/1634
GO:0051094	positive regulation of developmental process	22	0.30515	1.00697	0.442776	0.952782	0.952782	13	tags=23%, list=12%, signal=25%	63827/4747/50937/348/8600
GO:0009892	negative regulation of metabolic process	12	-0.379383	-1.00609	0.459019	0.952782	0.952782	27	tags=50%, list=25%, signal=42%	1956/54209/9370/256394/7079/4321
GO:0010605	negative regulation of macromolecule metabolic process	12	-0.379383	-1.00609	0.459019	0.952782	0.952782	27	tags=50%, list=25%, signal=42%	1956/54209/9370/256394/7079/4321
GO:0048522	positive regulation of cellular process	60	0.25599	1.00595	0.458937	0.952782	0.952782	39	tags=43%, list=37%, signal=63%	63827/54959/4747/50937/400916/793/1081/348/10085/8600/10148/2488/25802/4283/5047/1634/84870/10474/5068/2170/5764/4316/151887/8795/4481/26762
GO:0000902	cell morphogenesis	6	0.451972	1.0059	0.452153	0.952782	0.952782	11	tags=33%, list=10%, signal=32%	4747/348
GO:0048812	neuron projection morphogenesis	6	0.451972	1.0059	0.452153	0.952782	0.952782	11	tags=33%, list=10%, signal=32%	4747/348
GO:0048858	cell projection morphogenesis	6	0.451972	1.0059	0.452153	0.952782	0.952782	11	tags=33%, list=10%, signal=32%	4747/348
GO:0120039	plasma membrane bounded cell projection morphogenesis	6	0.451972	1.0059	0.452153	0.952782	0.952782	11	tags=33%, list=10%, signal=32%	4747/348
GO:0032940	secretion by cell	10	-0.39935	-1.00478	0.463874	0.952782	0.952782	27	tags=50%, list=25%, signal=41%	1956/54209/9370/1113/7425
GO:0009914	hormone transport	6	-0.461613	-1.00446	0.456415	0.952782	0.952782	27	tags=67%, list=25%, signal=53%	1956/9370/1113/7425
GO:0046879	hormone secretion	6	-0.461613	-1.00446	0.456415	0.952782	0.952782	27	tags=67%, list=25%, signal=53%	1956/9370/1113/7425
GO:0048856	anatomical structure development	64	0.256176	1.00427	0.461716	0.952782	0.952782	27	tags=31%, list=25%, signal=59%	63827/54959/121227/4747/50937/793/1081/348/8600/23413/3950/2488/4604/11341/25802/4283/5047/1634/84870/10474
GO:0008150	biological_process	104	0.509287	1.00206	0.457174	0.952782	0.952782	55	tags=53%, list=52%, signal=1349%	63827/54959/121227/4747/50937/400916/793/1081/730/23632/348/10085/8600/23413/10148/3950/2488/4604/11341/4295/259/25802/4283/5047/1634/84870/10474/1118/126393/6039/5068/2170/5764/4316/91851/151887/8795/4481/26762/146713/53342/828/1515/950/5669/5310/3487/8406/131566/1805/51330/51286/2006/2250/4053
GO:0071840	cellular component organization or biogenesis	49	-0.275139	-0.996567	0.469287	0.952782	0.952782	30	tags=33%, list=28%, signal=44%	5650/347252/1956/54209/5199/9370/1803/2670/2220/5979/1113/165257/374/4321/7045/9622
GO:0009653	anatomical structure morphogenesis	36	-0.289813	-0.996353	0.462912	0.952782	0.952782	15	tags=19%, list=14%, signal=25%	5979/100/59/374/4321/7045/9622
GO:0080134	regulation of response to stress	14	-0.359318	-0.996344	0.460526	0.952782	0.952782	30	tags=50%, list=28%, signal=41%	5650/1956/54209/9370/2220/100/4321
GO:0001894	tissue homeostasis	5	0.473584	0.99086	0.478411	0.952782	0.952782	17	tags=40%, list=16%, signal=35%	8600/2488
GO:0060249	anatomical structure homeostasis	5	0.473584	0.99086	0.478411	0.952782	0.952782	17	tags=40%, list=16%, signal=35%	8600/2488
GO:0001906	cell killing	5	-0.479221	-0.989843	0.471167	0.952782	0.952782	11	tags=40%, list=10%, signal=38%	1113/9547
GO:0031640	killing of cells of another organism	5	-0.479221	-0.989843	0.471167	0.952782	0.952782	11	tags=40%, list=10%, signal=38%	1113/9547
GO:0141060	disruption of anatomical structure in another organism	5	-0.479221	-0.989843	0.471167	0.952782	0.952782	11	tags=40%, list=10%, signal=38%	1113/9547
GO:0141061	disruption of cell in another organism	5	-0.479221	-0.989843	0.471167	0.952782	0.952782	11	tags=40%, list=10%, signal=38%	1113/9547
GO:0006139	nucleobase-containing compound metabolic process	20	0.307508	0.989282	0.474484	0.952782	0.952782	17	tags=30%, list=16%, signal=31%	50937/400916/1081/348/8600/2488
GO:0051129	negative regulation of cellular component organization	6	-0.454338	-0.988635	0.474633	0.952782	0.952782	25	tags=67%, list=24%, signal=54%	54209/9370/1803/2670
GO:0030162	regulation of proteolysis	9	-0.405458	-0.988471	0.488072	0.952782	0.952782	25	tags=56%, list=24%, signal=46%	7123/54209/256394/5979/7079
GO:0046849	bone remodeling	5	0.47097	0.985391	0.485506	0.952782	0.952782	33	tags=60%, list=31%, signal=43%	8600/2488/5764
GO:0001822	kidney development	5	-0.476746	-0.984732	0.476875	0.952782	0.952782	23	tags=60%, list=22%, signal=49%	9370/5979/59
GO:0072001	renal system development	5	-0.476746	-0.984732	0.476875	0.952782	0.952782	23	tags=60%, list=22%, signal=49%	9370/5979/59
GO:0072006	nephron development	5	-0.476746	-0.984732	0.476875	0.952782	0.952782	23	tags=60%, list=22%, signal=49%	9370/5979/59
GO:0065008	regulation of biological quality	29	-0.298558	-0.984297	0.48727	0.952782	0.952782	27	tags=38%, list=25%, signal=39%	1956/54209/9370/1803/2670/5979/100/59/1113/165257/7425
GO:0042127	regulation of cell population proliferation	32	0.27259	0.983549	0.491663	0.952782	0.952782	17	tags=22%, list=16%, signal=26%	63827/54959/50937/1081/348/10148/2488
GO:0042060	wound healing	7	0.418792	0.983288	0.47666	0.952782	0.952782	11	tags=29%, list=10%, signal=27%	54959/348
GO:0140352	export from cell	11	-0.378814	-0.97984	0.498949	0.952782	0.952782	27	tags=45%, list=25%, signal=38%	1956/54209/9370/1113/7425
GO:0007507	heart development	6	-0.45	-0.979195	0.486778	0.952782	0.952782	62	tags=100%, list=58%, signal=44%	2006/133/4879/2065/1956
GO:0001775	cell activation	12	-0.368339	-0.976799	0.49347	0.952782	0.952782	27	tags=58%, list=25%, signal=49%	80381/1956/54209/1803/100/59/1113
GO:0022414	reproductive process	14	-0.35171	-0.975248	0.493328	0.952782	0.952782	13	tags=21%, list=12%, signal=22%	100/374/7425
GO:0007611	learning or memory	5	0.46469	0.972251	0.501115	0.952782	0.952782	11	tags=40%, list=10%, signal=38%	793/348
GO:0050890	cognition	5	0.46469	0.972251	0.501115	0.952782	0.952782	11	tags=40%, list=10%, signal=38%	793/348
GO:0019221	cytokine-mediated signaling pathway	9	-0.398229	-0.970848	0.509619	0.952782	0.952782	28	tags=56%, list=26%, signal=45%	60401/54209/9370/2688/4321
GO:0050790	regulation of catalytic activity	14	-0.349626	-0.969469	0.501853	0.952782	0.952782	27	tags=50%, list=25%, signal=43%	1956/54209/9370/256394/5979/7079/2688
GO:0071345	cellular response to cytokine stimulus	10	-0.385023	-0.968729	0.512298	0.952782	0.952782	32	tags=60%, list=30%, signal=46%	2819/60401/54209/9370/2688/4321
GO:0048583	regulation of response to stimulus	44	-0.2723	-0.96779	0.51727	0.952782	0.952782	30	tags=36%, list=28%, signal=45%	5650/347252/60401/1956/54209/5199/9370/51232/1803/2220/5979/100/59/1113/2688/4321
GO:0031344	regulation of cell projection organization	8	0.393844	0.966489	0.496668	0.952782	0.952782	14	tags=38%, list=13%, signal=35%	4747/348/23413
GO:0120035	regulation of plasma membrane bounded cell projection organization	8	0.393844	0.966489	0.496668	0.952782	0.952782	14	tags=38%, list=13%, signal=35%	4747/348/23413
GO:0050673	epithelial cell proliferation	10	0.364543	0.965481	0.499376	0.952782	0.952782	17	tags=40%, list=16%, signal=37%	54959/348/8600/2488
GO:0043491	phosphatidylinositol 3-kinase/protein kinase B signal transduction	8	-0.408919	-0.964478	0.501536	0.952782	0.952782	27	tags=75%, list=25%, signal=60%	9518/2065/1956/54209/5979/2688
GO:0051896	regulation of phosphatidylinositol 3-kinase/protein kinase B signal transduction	8	-0.408919	-0.964478	0.501536	0.952782	0.952782	27	tags=75%, list=25%, signal=60%	9518/2065/1956/54209/5979/2688
GO:0051897	positive regulation of phosphatidylinositol 3-kinase/protein kinase B signal transduction	8	-0.408919	-0.964478	0.501536	0.952782	0.952782	27	tags=75%, list=25%, signal=60%	9518/2065/1956/54209/5979/2688
GO:0009056	catabolic process	19	-0.3202	-0.963534	0.512547	0.952782	0.952782	27	tags=42%, list=25%, signal=38%	2819/1956/54209/9370/2670/7079/100/4321
GO:0050806	positive regulation of synaptic transmission	6	0.432704	0.963021	0.503163	0.952782	0.952782	11	tags=33%, list=10%, signal=32%	793/348
GO:0021700	developmental maturation	9	0.375815	0.962261	0.495632	0.952782	0.952782	4	tags=22%, list=4%, signal=23%	63827/4747
GO:0044085	cellular component biogenesis	14	0.329281	0.960308	0.513343	0.952782	0.952782	22	tags=36%, list=21%, signal=33%	4747/400916/348/4604/25802
GO:1902531	regulation of intracellular signal transduction	19	-0.318377	-0.95805	0.522296	0.952782	0.952782	28	tags=42%, list=26%, signal=38%	60401/1956/54209/9370/5979/100/59/2688
GO:0032103	positive regulation of response to external stimulus	7	-0.422513	-0.957919	0.513424	0.952782	0.952782	30	tags=57%, list=28%, signal=44%	5650/54209/2220/4321
GO:0048731	system development	50	-0.264131	-0.957108	0.534799	0.952782	0.952782	27	tags=30%, list=25%, signal=42%	1956/1152/54209/9370/51232/2670/5979/100/59/2688/165257/374/4321/7045/7425
GO:0007154	cell communication	63	-0.260856	-0.956628	0.54799	0.952782	0.952782	17	tags=19%, list=16%, signal=39%	2670/2220/5979/7079/100/59/1113/9547/2688/374/4321/7425
GO:0023052	signaling	63	-0.260856	-0.956628	0.54799	0.952782	0.952782	17	tags=19%, list=16%, signal=39%	2670/2220/5979/7079/100/59/1113/9547/2688/374/4321/7425
GO:0007166	cell surface receptor signaling pathway	38	-0.275253	-0.955204	0.537991	0.952782	0.952782	28	tags=32%, list=26%, signal=36%	60401/1956/54209/9370/51232/2220/5979/7079/100/2688/374/4321
GO:0035239	tube morphogenesis	13	-0.349455	-0.950411	0.530368	0.952782	0.952782	15	tags=31%, list=14%, signal=30%	1956/5979/374/7045
GO:0002684	positive regulation of immune system process	15	-0.336116	-0.949043	0.521763	0.952782	0.952782	33	tags=53%, list=31%, signal=43%	80381/5650/54209/5199/1803/2220/100/4321
GO:0001501	skeletal system development	11	0.346745	0.946257	0.515926	0.952782	0.952782	16	tags=27%, list=15%, signal=26%	63827/8600/3950
GO:0065009	regulation of molecular function	16	0.310928	0.941715	0.542668	0.952782	0.952782	21	tags=38%, list=20%, signal=35%	54959/1081/348/8600/2488/259
GO:0050793	regulation of developmental process	35	0.25694	0.941265	0.559355	0.952782	0.952782	33	tags=40%, list=31%, signal=41%	63827/4747/50937/1081/348/8600/2488/4283/5047/1634/10474/126393/5068/5764
GO:0141124	intracellular signaling cassette	21	-0.306461	-0.939727	0.54982	0.952782	0.952782	28	tags=38%, list=26%, signal=35%	60401/1956/54209/9370/5979/100/59/2688
GO:0000165	MAPK cascade	15	-0.331894	-0.937121	0.541598	0.952782	0.952782	28	tags=47%, list=26%, signal=40%	60401/1956/54209/9370/5979/59/2688
GO:0043408	regulation of MAPK cascade	15	-0.331894	-0.937121	0.541598	0.952782	0.952782	28	tags=47%, list=26%, signal=40%	60401/1956/54209/9370/5979/59/2688
GO:0060326	cell chemotaxis	7	-0.411105	-0.932054	0.542996	0.952782	0.952782	21	tags=43%, list=20%, signal=37%	1803/1113/9547
GO:0015850	organic hydroxy compound transport	6	-0.428299	-0.931973	0.540646	0.952782	0.952782	25	tags=50%, list=24%, signal=40%	54209/9370/1113
GO:0050794	regulation of cellular process	87	-0.273103	-0.928266	0.598295	0.952782	0.952782	17	tags=17%, list=16%, signal=81%	2670/2220/5979/7079/100/59/1113/9547/2688/165257/374/4321/7045/3795/7425
GO:0051716	cellular response to stimulus	65	-0.252213	-0.927192	0.593019	0.952782	0.952782	17	tags=29%, list=16%, signal=63%	347252/60401/1956/54209/9370/51232/1803/2670/2220/5979/7079/100/59/1113/9547/2688/374/4321/7425
GO:0030334	regulation of cell migration	17	-0.31548	-0.923241	0.566727	0.952782	0.952782	27	tags=41%, list=25%, signal=37%	1956/54209/9370/1803/5979/100/59
GO:0040012	regulation of locomotion	17	-0.31548	-0.923241	0.566727	0.952782	0.952782	27	tags=41%, list=25%, signal=37%	1956/54209/9370/1803/5979/100/59
GO:2000145	regulation of cell motility	17	-0.31548	-0.923241	0.566727	0.952782	0.952782	27	tags=41%, list=25%, signal=37%	1956/54209/9370/1803/5979/100/59
GO:0001934	positive regulation of protein phosphorylation	8	-0.390717	-0.921547	0.557988	0.952782	0.952782	27	tags=62%, list=25%, signal=50%	1956/54209/9370/2688/374
GO:0031401	positive regulation of protein modification process	8	-0.390717	-0.921547	0.557988	0.952782	0.952782	27	tags=62%, list=25%, signal=50%	1956/54209/9370/2688/374
GO:0042327	positive regulation of phosphorylation	8	-0.390717	-0.921547	0.557988	0.952782	0.952782	27	tags=62%, list=25%, signal=50%	1956/54209/9370/2688/374
GO:0006915	apoptotic process	19	0.289315	0.921017	0.565763	0.952782	0.952782	13	tags=21%, list=12%, signal=23%	4747/400916/348/8600
GO:0008219	cell death	19	0.289315	0.921017	0.565763	0.952782	0.952782	13	tags=21%, list=12%, signal=23%	4747/400916/348/8600
GO:0012501	programmed cell death	19	0.289315	0.921017	0.565763	0.952782	0.952782	13	tags=21%, list=12%, signal=23%	4747/400916/348/8600
GO:0007399	nervous system development	27	0.261366	0.912614	0.598939	0.952782	0.952782	14	tags=19%, list=13%, signal=22%	63827/4747/50937/348/23413
GO:0043086	negative regulation of catalytic activity	6	-0.419292	-0.912375	0.561019	0.952782	0.952782	23	tags=50%, list=22%, signal=42%	9370/256394/7079
GO:0044092	negative regulation of molecular function	6	-0.419292	-0.912375	0.561019	0.952782	0.952782	23	tags=50%, list=22%, signal=42%	9370/256394/7079
GO:0007275	multicellular organism development	54	0.232914	0.908437	0.634654	0.952782	0.952782	19	tags=22%, list=18%, signal=37%	63827/121227/4747/50937/793/1081/348/8600/23413/3950/2488/11341
GO:0010646	regulation of cell communication	42	-0.256673	-0.907561	0.614728	0.952782	0.952782	29	tags=33%, list=27%, signal=40%	347252/60401/1956/54209/9370/51232/2670/5979/100/59/1113/2688/4321/7425
GO:0023051	regulation of signaling	42	-0.256673	-0.907561	0.614728	0.952782	0.952782	29	tags=33%, list=27%, signal=40%	347252/60401/1956/54209/9370/51232/2670/5979/100/59/1113/2688/4321/7425
GO:0071396	cellular response to lipid	6	-0.415972	-0.905151	0.568854	0.952782	0.952782	27	tags=50%, list=25%, signal=40%	1956/54209/5979
GO:0048523	negative regulation of cellular process	42	-0.255869	-0.904719	0.619582	0.952782	0.952782	27	tags=29%, list=25%, signal=35%	1956/54209/9370/51232/1803/2670/7079/100/1113/374/4321/7045
GO:0044248	cellular catabolic process	10	-0.359513	-0.904545	0.592813	0.952782	0.952782	32	tags=50%, list=30%, signal=39%	2819/54209/9370/2670/7079
GO:0048519	negative regulation of biological process	46	-0.252095	-0.902138	0.626148	0.952782	0.952782	27	tags=28%, list=25%, signal=37%	1956/54209/9370/51232/1803/256394/2670/7079/100/1113/374/4321/7045
GO:0043410	positive regulation of MAPK cascade	13	-0.330666	-0.899312	0.598767	0.952782	0.952782	28	tags=46%, list=26%, signal=39%	60401/1956/54209/5979/59/2688
GO:0048589	developmental growth	8	-0.380832	-0.898231	0.584485	0.952782	0.952782	9	tags=25%, list=8%, signal=25%	2688/374
GO:0009792	embryo development ending in birth or egg hatching	6	-0.411068	-0.89448	0.580803	0.952782	0.952782	27	tags=67%, list=25%, signal=53%	7483/133/1956/100
GO:0043009	chordate embryonic development	6	-0.411068	-0.89448	0.580803	0.952782	0.952782	27	tags=67%, list=25%, signal=53%	7483/133/1956/100
GO:0098609	cell-cell adhesion	15	-0.316586	-0.893898	0.603673	0.952782	0.952782	35	tags=60%, list=33%, signal=47%	84966/7148/80381/1956/9370/1803/91179/5979/100
GO:0099173	postsynapse organization	5	0.425628	0.890524	0.601865	0.952782	0.952782	11	tags=40%, list=10%, signal=38%	4747/348
GO:0051240	positive regulation of multicellular organismal process	30	-0.267432	-0.889576	0.634575	0.952782	0.952782	27	tags=37%, list=25%, signal=38%	1956/54209/9370/1803/2670/5979/100/59/1113/2688/4321
GO:0032502	developmental process	68	0.227876	0.888843	0.678182	0.952782	0.952782	27	tags=29%, list=25%, signal=61%	63827/54959/121227/4747/50937/793/1081/348/8600/23413/3950/2488/4604/11341/25802/4283/5047/1634/84870/10474
GO:0030336	negative regulation of cell migration	6	-0.406223	-0.883938	0.594907	0.952782	0.952782	23	tags=50%, list=22%, signal=42%	9370/1803/100
GO:0040013	negative regulation of locomotion	6	-0.406223	-0.883938	0.594907	0.952782	0.952782	23	tags=50%, list=22%, signal=42%	9370/1803/100
GO:2000146	negative regulation of cell motility	6	-0.406223	-0.883938	0.594907	0.952782	0.952782	23	tags=50%, list=22%, signal=42%	9370/1803/100
GO:0016043	cellular component organization	48	-0.244382	-0.881122	0.665228	0.952782	0.952782	30	tags=31%, list=28%, signal=41%	5650/347252/1956/54209/5199/9370/1803/2670/2220/5979/165257/374/4321/7045/9622
GO:0050679	positive regulation of epithelial cell proliferation	6	-0.40457	-0.880341	0.597258	0.952782	0.952782	7	tags=50%, list=7%, signal=50%	1956/374/4321
GO:1903530	regulation of secretion by cell	7	-0.388043	-0.879769	0.599805	0.952782	0.952782	27	tags=57%, list=25%, signal=46%	1956/54209/9370/1113
GO:0051336	regulation of hydrolase activity	7	-0.387945	-0.879546	0.6	0.952782	0.952782	19	tags=43%, list=18%, signal=38%	256394/5979/7079
GO:0009966	regulation of signal transduction	35	-0.255428	-0.876746	0.657206	0.952782	0.952782	29	tags=34%, list=27%, signal=37%	347252/60401/1956/54209/9370/51232/5979/100/59/1113/2688/4321
GO:0006468	protein phosphorylation	13	-0.321752	-0.875067	0.629789	0.952782	0.952782	27	tags=46%, list=25%, signal=39%	1956/54209/9370/5979/2688/374
GO:0045321	leukocyte activation	9	-0.358109	-0.873038	0.619469	0.952782	0.952782	25	tags=67%, list=24%, signal=56%	3485/80381/54209/1803/100/1113
GO:0040008	regulation of growth	10	0.328388	0.869726	0.620941	0.952782	0.952782	11	tags=20%, list=10%, signal=20%	1081/348
GO:0009894	regulation of catabolic process	9	-0.356484	-0.869077	0.624471	0.952782	0.952782	32	tags=56%, list=30%, signal=42%	2819/1956/54209/2670/7079
GO:0050867	positive regulation of cell activation	9	-0.356277	-0.868573	0.624663	0.952782	0.952782	25	tags=67%, list=24%, signal=56%	3485/80381/54209/1803/100/59
GO:0048871	multicellular organismal-level homeostasis	10	-0.345198	-0.868528	0.632782	0.952782	0.952782	31	tags=50%, list=29%, signal=39%	7033/1956/9370/100/7425
GO:0001701	in utero embryonic development	5	-0.420208	-0.86795	0.609329	0.952782	0.952782	27	tags=60%, list=25%, signal=47%	133/1956/100
GO:0045860	positive regulation of protein kinase activity	5	-0.419869	-0.867252	0.610116	0.952782	0.952782	27	tags=60%, list=25%, signal=47%	1956/9370/2688
GO:0010001	glial cell differentiation	7	0.368537	0.865295	0.629447	0.952782	0.952782	1	tags=14%, list=1%, signal=15%	63827
GO:0002376	immune system process	35	-0.251475	-0.863176	0.679945	0.952782	0.952782	25	tags=29%, list=24%, signal=33%	54209/5199/9370/1803/2220/5979/100/1113/9547/4321
GO:0001525	angiogenesis	8	-0.365593	-0.862288	0.627304	0.952782	0.952782	5	tags=100%, list=5%, signal=103%	84870/126393/51330/133/4879/284340/7045
GO:0097529	myeloid leukocyte migration	6	-0.395774	-0.8612	0.620764	0.952782	0.952782	25	tags=50%, list=24%, signal=40%	54209/1803/1113
GO:0009790	embryo development	13	0.301431	0.861005	0.64668	0.952782	0.952782	5	tags=15%, list=5%, signal=17%	121227/50937
GO:0048514	blood vessel morphogenesis	9	0.335315	0.858562	0.635815	0.952782	0.952782	29	tags=44%, list=27%, signal=35%	348/1634/84870/126393
GO:0044087	regulation of cellular component biogenesis	6	-0.392267	-0.853569	0.629579	0.952782	0.952782	25	tags=50%, list=24%, signal=40%	54209/2670/1113
GO:0051668	localization within membrane	8	-0.361585	-0.852837	0.636713	0.952782	0.952782	27	tags=50%, list=25%, signal=40%	1956/54209/9370/165257
GO:0072657	protein localization to membrane	8	-0.361585	-0.852837	0.636713	0.952782	0.952782	27	tags=50%, list=25%, signal=40%	1956/54209/9370/165257
GO:0001568	blood vessel development	11	-0.32923	-0.851587	0.657498	0.952782	0.952782	12	tags=18%, list=11%, signal=18%	59/7045
GO:0001944	vasculature development	11	-0.32923	-0.851587	0.657498	0.952782	0.952782	12	tags=18%, list=11%, signal=18%	59/7045
GO:0031324	negative regulation of cellular metabolic process	8	-0.360751	-0.85087	0.639017	0.952782	0.952782	25	tags=50%, list=24%, signal=41%	54209/9370/7079/4321
GO:0007268	chemical synaptic transmission	11	0.310763	0.848062	0.65549	0.952782	0.952782	11	tags=27%, list=10%, signal=27%	4747/793/348
GO:0050804	modulation of chemical synaptic transmission	11	0.310763	0.848062	0.65549	0.952782	0.952782	11	tags=27%, list=10%, signal=27%	4747/793/348
GO:0098916	anterograde trans-synaptic signaling	11	0.310763	0.848062	0.65549	0.952782	0.952782	11	tags=27%, list=10%, signal=27%	4747/793/348
GO:0099177	regulation of trans-synaptic signaling	11	0.310763	0.848062	0.65549	0.952782	0.952782	11	tags=27%, list=10%, signal=27%	4747/793/348
GO:0099536	synaptic signaling	11	0.310763	0.848062	0.65549	0.952782	0.952782	11	tags=27%, list=10%, signal=27%	4747/793/348
GO:0099537	trans-synaptic signaling	11	0.310763	0.848062	0.65549	0.952782	0.952782	11	tags=27%, list=10%, signal=27%	4747/793/348
GO:0007267	cell-cell signaling	19	-0.281726	-0.84776	0.676656	0.952782	0.952782	11	tags=37%, list=10%, signal=40%	1956/9370/2670/1113/9547/374/7425
GO:0070371	ERK1 and ERK2 cascade	7	-0.373107	-0.845905	0.639883	0.952782	0.952782	27	tags=57%, list=25%, signal=46%	1956/54209/9370/59
GO:0070372	regulation of ERK1 and ERK2 cascade	7	-0.373107	-0.845905	0.639883	0.952782	0.952782	27	tags=57%, list=25%, signal=46%	1956/54209/9370/59
GO:0051239	regulation of multicellular organismal process	38	0.226605	0.845605	0.727118	0.952782	0.952782	17	tags=21%, list=16%, signal=28%	63827/4747/50937/1081/348/8600/10148/2488
GO:0043085	positive regulation of catalytic activity	9	0.329723	0.844243	0.655574	0.952782	0.952782	13	tags=33%, list=12%, signal=32%	54959/348/8600
GO:0044093	positive regulation of molecular function	9	0.329723	0.844243	0.655574	0.952782	0.952782	13	tags=33%, list=12%, signal=32%	54959/348/8600
GO:0007186	G protein-coupled receptor signaling pathway	10	-0.335264	-0.843535	0.660453	0.952782	0.952782	13	tags=40%, list=12%, signal=39%	54209/100/1113/374
GO:0048609	multicellular organismal reproductive process	7	0.359231	0.843444	0.653712	0.952782	0.952782	33	tags=57%, list=31%, signal=42%	1081/2488/5047/5764
GO:0040011	locomotion	23	-0.268048	-0.841833	0.699255	0.952782	0.952782	27	tags=39%, list=25%, signal=37%	1956/54209/9370/1803/5979/100/59/1113/9547
GO:0050728	negative regulation of inflammatory response	6	-0.386437	-0.840883	0.643683	0.952782	0.952782	25	tags=50%, list=24%, signal=40%	54209/9370/100
GO:0060255	regulation of macromolecule metabolic process	37	-0.243864	-0.840785	0.712355	0.952782	0.952782	27	tags=32%, list=25%, signal=37%	1956/54209/9370/256394/2670/5979/7079/59/2688/374/4321/3795
GO:0006954	inflammatory response	13	0.293856	0.839369	0.681496	0.952782	0.952782	33	tags=46%, list=31%, signal=36%	54959/348/8600/4283/5068/5764
GO:0031175	neuron projection development	12	0.298485	0.83618	0.674989	0.952782	0.952782	14	tags=25%, list=13%, signal=24%	4747/348/23413
GO:0048666	neuron development	12	0.298485	0.83618	0.674989	0.952782	0.952782	14	tags=25%, list=13%, signal=24%	4747/348/23413
GO:0006935	chemotaxis	9	-0.342954	-0.836091	0.663717	0.952782	0.952782	25	tags=44%, list=24%, signal=37%	54209/1803/1113/9547
GO:0042330	taxis	9	-0.342954	-0.836091	0.663717	0.952782	0.952782	25	tags=44%, list=24%, signal=37%	54209/1803/1113/9547
GO:0030154	cell differentiation	42	0.219658	0.831151	0.753663	0.952782	0.952782	24	tags=26%, list=23%, signal=34%	63827/4747/50937/348/8600/23413/2488/4604/25802/4283/5047
GO:0048869	cellular developmental process	42	0.219658	0.831151	0.753663	0.952782	0.952782	24	tags=26%, list=23%, signal=34%	63827/4747/50937/348/8600/23413/2488/4604/25802/4283/5047
GO:0006629	lipid metabolic process	12	0.296558	0.830781	0.683876	0.952782	0.952782	17	tags=25%, list=16%, signal=24%	1081/348/2488
GO:0032501	multicellular organismal process	69	0.212669	0.829049	0.778634	0.952782	0.952782	29	tags=30%, list=27%, signal=63%	63827/121227/4747/50937/793/1081/348/8600/23413/10148/3950/2488/11341/259/25802/5047/1634/84870/10474/1118/126393
GO:1902903	regulation of supramolecular fiber organization	5	0.396105	0.828755	0.679911	0.952782	0.952782	22	tags=40%, list=21%, signal=33%	348/25802
GO:0051649	establishment of localization in cell	11	-0.318987	-0.825091	0.6915	0.952782	0.952782	23	tags=36%, list=22%, signal=32%	9370/2670/1113/4321
GO:0032368	regulation of lipid transport	5	0.390783	0.817618	0.694709	0.952782	0.952782	13	tags=40%, list=12%, signal=37%	348/8600
GO:0032370	positive regulation of lipid transport	5	0.390783	0.817618	0.694709	0.952782	0.952782	13	tags=40%, list=12%, signal=37%	348/8600
GO:0010562	positive regulation of phosphorus metabolic process	10	-0.32449	-0.816427	0.695619	0.952782	0.952782	32	tags=60%, list=30%, signal=46%	2819/1956/54209/9370/2688/374
GO:0045937	positive regulation of phosphate metabolic process	10	-0.32449	-0.816427	0.695619	0.952782	0.952782	32	tags=60%, list=30%, signal=46%	2819/1956/54209/9370/2688/374
GO:0003008	system process	19	-0.270903	-0.815192	0.722694	0.952782	0.952782	27	tags=42%, list=25%, signal=38%	7033/1956/54209/9370/100/59/1113/7045
GO:0001932	regulation of protein phosphorylation	9	0.318291	0.814972	0.694468	0.952782	0.952782	13	tags=33%, list=12%, signal=32%	54959/348/8600
GO:0042325	regulation of phosphorylation	9	0.318291	0.814972	0.694468	0.952782	0.952782	13	tags=33%, list=12%, signal=32%	54959/348/8600
GO:0090066	regulation of anatomical structure size	9	0.317636	0.813294	0.696755	0.952782	0.952782	22	tags=33%, list=21%, signal=29%	4747/348/25802
GO:0051050	positive regulation of transport	13	-0.29894	-0.813027	0.7094	0.952782	0.952782	27	tags=46%, list=25%, signal=39%	1956/54209/5199/9370/2220/2688
GO:0002573	myeloid leukocyte differentiation	5	0.387859	0.811501	0.70525	0.952782	0.952782	17	tags=40%, list=16%, signal=35%	8600/2488
GO:0002761	regulation of myeloid leukocyte differentiation	5	0.387859	0.811501	0.70525	0.952782	0.952782	17	tags=40%, list=16%, signal=35%	8600/2488
GO:0030099	myeloid cell differentiation	5	0.387859	0.811501	0.70525	0.952782	0.952782	17	tags=40%, list=16%, signal=35%	8600/2488
GO:0045637	regulation of myeloid cell differentiation	5	0.387859	0.811501	0.70525	0.952782	0.952782	17	tags=40%, list=16%, signal=35%	8600/2488
GO:0009059	macromolecule biosynthetic process	34	0.221861	0.807149	0.7758	0.952782	0.952782	17	tags=24%, list=16%, signal=29%	54959/50937/400916/1081/348/8600/10148/2488
GO:0010467	gene expression	34	0.221861	0.807149	0.7758	0.952782	0.952782	17	tags=24%, list=16%, signal=29%	54959/50937/400916/1081/348/8600/10148/2488
GO:0042063	gliogenesis	8	-0.342122	-0.806931	0.688364	0.952782	0.952782	27	tags=50%, list=25%, signal=40%	1956/54209/2670/374
GO:0036211	protein modification process	14	-0.29085	-0.806492	0.723128	0.952782	0.952782	27	tags=43%, list=25%, signal=37%	1956/54209/9370/5979/2688/374
GO:0043412	macromolecule modification	14	-0.29085	-0.806492	0.723128	0.952782	0.952782	27	tags=43%, list=25%, signal=37%	1956/54209/9370/5979/2688/374
GO:0031099	regeneration	5	0.385232	0.806004	0.713359	0.952782	0.952782	4	tags=20%, list=4%, signal=20%	4747
GO:0050789	regulation of biological process	91	-0.245882	-0.803154	0.784	0.952782	0.952782	17	tags=16%, list=16%, signal=98%	2670/2220/5979/7079/100/59/1113/9547/2688/165257/374/4321/7045/3795/7425
GO:0045595	regulation of cell differentiation	24	0.238121	0.80219	0.77114	0.952782	0.952782	5	tags=12%, list=5%, signal=15%	63827/4747/50937
GO:0051247	positive regulation of protein metabolic process	13	-0.293789	-0.799018	0.725846	0.952782	0.952782	27	tags=46%, list=25%, signal=39%	1956/54209/9370/5979/2688/374
GO:0043549	regulation of kinase activity	7	-0.349906	-0.793306	0.70856	0.952782	0.952782	27	tags=57%, list=25%, signal=46%	1956/54209/9370/2688
GO:0051338	regulation of transferase activity	7	-0.349906	-0.793306	0.70856	0.952782	0.952782	27	tags=57%, list=25%, signal=46%	1956/54209/9370/2688
GO:0051347	positive regulation of transferase activity	7	-0.349906	-0.793306	0.70856	0.952782	0.952782	27	tags=57%, list=25%, signal=46%	1956/54209/9370/2688
GO:0061024	membrane organization	9	0.308973	0.791113	0.723378	0.952782	0.952782	11	tags=22%, list=10%, signal=22%	400916/348
GO:0048511	rhythmic process	5	0.376146	0.786995	0.737685	0.952782	0.952782	17	tags=40%, list=16%, signal=35%	1081/2488
GO:0032787	monocarboxylic acid metabolic process	5	-0.380539	-0.786013	0.713836	0.952782	0.952782	43	tags=80%, list=41%, signal=50%	9518/7148/2819/9370
GO:0031960	response to corticosteroid	6	-0.359031	-0.781249	0.723213	0.952782	0.952782	27	tags=67%, list=25%, signal=53%	3485/1956/9370/374
GO:0051384	response to glucocorticoid	6	-0.359031	-0.781249	0.723213	0.952782	0.952782	27	tags=67%, list=25%, signal=53%	3485/1956/9370/374
GO:0051128	regulation of cellular component organization	28	0.22176	0.780646	0.811347	0.952782	0.952782	25	tags=29%, list=24%, signal=30%	54959/4747/400916/348/23413/25802/4283/1634
GO:0044249	cellular biosynthetic process	36	0.210674	0.778582	0.820488	0.952782	0.952782	17	tags=22%, list=16%, signal=28%	54959/50937/400916/1081/348/8600/10148/2488
GO:0002521	leukocyte differentiation	6	-0.356416	-0.775557	0.730069	0.952782	0.952782	25	tags=50%, list=24%, signal=40%	54209/9370/100
GO:1902105	regulation of leukocyte differentiation	6	-0.356416	-0.775557	0.730069	0.952782	0.952782	25	tags=50%, list=24%, signal=40%	54209/9370/100
GO:0006082	organic acid metabolic process	6	-0.35573	-0.774066	0.732223	0.952782	0.952782	47	tags=83%, list=44%, signal=49%	51540/9518/7148/2819/9370
GO:0019752	carboxylic acid metabolic process	6	-0.35573	-0.774066	0.732223	0.952782	0.952782	47	tags=83%, list=44%, signal=49%	51540/9518/7148/2819/9370
GO:0043436	oxoacid metabolic process	6	-0.35573	-0.774066	0.732223	0.952782	0.952782	47	tags=83%, list=44%, signal=49%	51540/9518/7148/2819/9370
GO:0019731	antibacterial humoral response	5	0.369524	0.773139	0.752686	0.952782	0.952782	34	tags=40%, list=32%, signal=29%	6039/4316
GO:0065007	biological regulation	92	-0.239872	-0.773067	0.818699	0.952782	0.952782	17	tags=16%, list=16%, signal=104%	2670/2220/5979/7079/100/59/1113/9547/2688/165257/374/4321/7045/3795/7425
GO:0031323	regulation of cellular metabolic process	39	-0.221791	-0.772219	0.82033	0.952782	0.952782	17	tags=21%, list=16%, signal=27%	2670/5979/7079/59/2688/374/4321/3795
GO:0031329	regulation of cellular catabolic process	7	-0.340353	-0.771645	0.735603	0.952782	0.952782	32	tags=57%, list=30%, signal=43%	2819/54209/2670/7079
GO:0044281	small molecule metabolic process	16	-0.267864	-0.770612	0.771031	0.952782	0.952782	34	tags=44%, list=32%, signal=35%	7148/2819/7033/54209/9370/100/3795
GO:0060070	canonical Wnt signaling pathway	6	0.346237	0.77058	0.75352	0.952782	0.952782	26	tags=33%, list=25%, signal=27%	348/84870
GO:0007155	cell adhesion	26	0.223184	0.770413	0.81536	0.952782	0.952782	21	tags=27%, list=20%, signal=29%	63827/50937/10085/8600/10148/4604/259
GO:0031399	regulation of protein modification process	10	0.29056	0.76954	0.758118	0.952782	0.952782	13	tags=30%, list=12%, signal=29%	54959/348/8600
GO:1905952	regulation of lipid localization	6	0.344118	0.765863	0.758417	0.952782	0.952782	13	tags=33%, list=12%, signal=31%	348/8600
GO:1905954	positive regulation of lipid localization	6	0.344118	0.765863	0.758417	0.952782	0.952782	13	tags=33%, list=12%, signal=31%	348/8600
GO:0048568	embryonic organ development	7	0.325216	0.76358	0.760847	0.952782	0.952782	3	tags=14%, list=3%, signal=15%	121227
GO:0006955	immune response	23	-0.243101	-0.763483	0.798793	0.952782	0.952782	25	tags=30%, list=24%, signal=30%	54209/5199/2220/100/1113/9547/4321
GO:0001816	cytokine production	8	-0.322284	-0.760142	0.744048	0.952782	0.952782	33	tags=50%, list=31%, signal=37%	80381/54209/9370/4321
GO:0001817	regulation of cytokine production	8	-0.322284	-0.760142	0.744048	0.952782	0.952782	33	tags=50%, list=31%, signal=37%	80381/54209/9370/4321
GO:0001819	positive regulation of cytokine production	8	-0.322284	-0.760142	0.744048	0.952782	0.952782	33	tags=50%, list=31%, signal=37%	80381/54209/9370/4321
GO:0071407	cellular response to organic cyclic compound	5	-0.36768	-0.759452	0.746703	0.952782	0.952782	32	tags=60%, list=30%, signal=44%	2819/1956/9370
GO:0050678	regulation of epithelial cell proliferation	7	-0.334971	-0.759443	0.752335	0.952782	0.952782	7	tags=29%, list=7%, signal=29%	374/4321
GO:0048878	chemical homeostasis	9	0.295267	0.756021	0.762687	0.952782	0.952782	13	tags=33%, list=12%, signal=32%	793/348/8600
GO:0030030	cell projection organization	13	0.264602	0.755809	0.787019	0.952782	0.952782	14	tags=23%, list=13%, signal=23%	4747/348/23413
GO:0120036	plasma membrane bounded cell projection organization	13	0.264602	0.755809	0.787019	0.952782	0.952782	14	tags=23%, list=13%, signal=23%	4747/348/23413
GO:0006979	response to oxidative stress	5	-0.364768	-0.753438	0.756741	0.952782	0.952782	27	tags=60%, list=25%, signal=47%	1956/9370/374
GO:0019222	regulation of metabolic process	44	-0.211564	-0.751925	0.846076	0.952782	0.952782	33	tags=36%, list=31%, signal=43%	80381/2819/7033/5650/1956/54209/9370/256394/2670/5979/7079/59/2688/374/4321/3795
GO:0042981	regulation of apoptotic process	15	0.252587	0.751319	0.794472	0.952782	0.952782	13	tags=20%, list=12%, signal=20%	4747/348/8600
GO:0043067	regulation of programmed cell death	15	0.252587	0.751319	0.794472	0.952782	0.952782	13	tags=20%, list=12%, signal=20%	4747/348/8600
GO:0045785	positive regulation of cell adhesion	9	0.293418	0.751287	0.769135	0.952782	0.952782	15	tags=33%, list=14%, signal=31%	10085/8600/10148
GO:0040007	growth	13	-0.275412	-0.749036	0.781723	0.952782	0.952782	9	tags=31%, list=8%, signal=32%	347252/1956/2688/374
GO:0072359	circulatory system development	14	-0.269959	-0.748562	0.791883	0.952782	0.952782	12	tags=21%, list=11%, signal=22%	1956/59/7045
GO:0009058	biosynthetic process	39	-0.214655	-0.747373	0.852626	0.952782	0.952782	27	tags=36%, list=25%, signal=42%	80381/2819/5650/1956/1152/54209/9370/1803/2670/5979/100/59/4321/9622
GO:0019220	regulation of phosphate metabolic process	11	0.273042	0.745123	0.792749	0.952782	0.952782	13	tags=27%, list=12%, signal=27%	54959/348/8600
GO:0051174	regulation of phosphorus metabolic process	11	0.273042	0.745123	0.792749	0.952782	0.952782	13	tags=27%, list=12%, signal=27%	54959/348/8600
GO:0080090	regulation of primary metabolic process	36	-0.216615	-0.744703	0.853365	0.952782	0.952782	27	tags=31%, list=25%, signal=34%	1956/54209/9370/256394/2670/5979/7079/2688/374/4321/3795
GO:0030111	regulation of Wnt signaling pathway	5	0.354343	0.741377	0.794243	0.952782	0.952782	26	tags=40%, list=25%, signal=32%	348/84870
GO:0060828	regulation of canonical Wnt signaling pathway	5	0.354343	0.741377	0.794243	0.952782	0.952782	26	tags=40%, list=25%, signal=32%	348/84870
GO:0006869	lipid transport	7	0.315716	0.741274	0.791075	0.952782	0.952782	13	tags=29%, list=12%, signal=27%	348/8600
GO:0010876	lipid localization	7	0.315716	0.741274	0.791075	0.952782	0.952782	13	tags=29%, list=12%, signal=27%	348/8600
GO:0048167	regulation of synaptic plasticity	6	-0.34038	-0.740663	0.770225	0.952782	0.952782	17	tags=33%, list=16%, signal=30%	2670/7425
GO:0031589	cell-substrate adhesion	5	-0.357345	-0.738105	0.771895	0.952782	0.952782	6	tags=40%, list=6%, signal=40%	7148/4321
GO:0071495	cellular response to endogenous stimulus	15	-0.261094	-0.737214	0.808815	0.952782	0.952782	27	tags=33%, list=25%, signal=29%	1956/9370/51232/59/2688
GO:0097190	apoptotic signaling pathway	10	0.27655	0.732434	0.801415	0.952782	0.952782	13	tags=20%, list=12%, signal=19%	400916/8600
GO:0022407	regulation of cell-cell adhesion	7	-0.322919	-0.732119	0.782296	0.952782	0.952782	23	tags=71%, list=22%, signal=60%	3485/80381/9370/1803/100
GO:0050896	response to stimulus	78	-0.204712	-0.730522	0.880417	0.952782	0.952782	17	tags=17%, list=16%, signal=53%	2670/2220/5979/7079/100/59/1113/9547/2688/374/4321/3795/7425
GO:0070374	positive regulation of ERK1 and ERK2 cascade	6	0.327394	0.728643	0.809223	0.952782	0.952782	13	tags=33%, list=12%, signal=31%	348/8600
GO:0003018	vascular process in circulatory system	5	-0.349768	-0.722456	0.795119	0.952782	0.952782	27	tags=80%, list=25%, signal=63%	133/4879/1956/59
GO:0035150	regulation of tube size	5	-0.349768	-0.722456	0.795119	0.952782	0.952782	27	tags=80%, list=25%, signal=63%	133/4879/1956/59
GO:0035296	regulation of tube diameter	5	-0.349768	-0.722456	0.795119	0.952782	0.952782	27	tags=80%, list=25%, signal=63%	133/4879/1956/59
GO:0097746	blood vessel diameter maintenance	5	-0.349768	-0.722456	0.795119	0.952782	0.952782	27	tags=80%, list=25%, signal=63%	133/4879/1956/59
GO:0007249	canonical NF-kappaB signal transduction	5	-0.346579	-0.715867	0.801023	0.952782	0.952782	28	tags=60%, list=26%, signal=46%	60401/54209/9370
GO:0043122	regulation of canonical NF-kappaB signal transduction	5	-0.346579	-0.715867	0.801023	0.952782	0.952782	28	tags=60%, list=26%, signal=46%	60401/54209/9370
GO:0050878	regulation of body fluid levels	5	-0.346081	-0.71484	0.808699	0.952782	0.952782	27	tags=80%, list=25%, signal=63%	133/4879/1956/100
GO:0070925	organelle assembly	5	-0.344393	-0.711353	0.813619	0.952782	0.952782	8	tags=40%, list=8%, signal=39%	6857/165257
GO:0030335	positive regulation of cell migration	9	-0.289452	-0.705659	0.819546	0.952782	0.952782	27	tags=44%, list=25%, signal=36%	1956/54209/5979/59
GO:0040017	positive regulation of locomotion	9	-0.289452	-0.705659	0.819546	0.952782	0.952782	27	tags=44%, list=25%, signal=36%	1956/54209/5979/59
GO:2000147	positive regulation of cell motility	9	-0.289452	-0.705659	0.819546	0.952782	0.952782	27	tags=44%, list=25%, signal=36%	1956/54209/5979/59
GO:0046907	intracellular transport	8	0.28697	0.704222	0.83257	0.952782	0.952782	11	tags=25%, list=10%, signal=24%	4747/348
GO:0022603	regulation of anatomical structure morphogenesis	9	-0.288384	-0.703055	0.823778	0.952782	0.952782	15	tags=22%, list=14%, signal=21%	5979/100
GO:0007610	behavior	9	-0.28833	-0.702924	0.823778	0.952782	0.952782	27	tags=44%, list=25%, signal=36%	1956/54209/1803/100
GO:0050865	regulation of cell activation	10	-0.278917	-0.701762	0.829939	0.952782	0.952782	25	tags=50%, list=24%, signal=42%	80381/54209/1803/100/59
GO:0071900	regulation of protein serine/threonine kinase activity	5	0.333729	0.698248	0.843706	0.952782	0.952782	13	tags=40%, list=12%, signal=37%	348/8600
GO:0009612	response to mechanical stimulus	6	0.312181	0.694786	0.844522	0.952782	0.952782	46	tags=67%, list=43%, signal=40%	793/5764/8795/5310
GO:0002682	regulation of immune system process	23	-0.2205	-0.692502	0.881654	0.952782	0.952782	25	tags=39%, list=24%, signal=38%	80381/5650/54209/5199/9370/1803/2220/100/4321
GO:0042110	T cell activation	7	-0.304492	-0.690343	0.827432	0.952782	0.952782	39	tags=71%, list=37%, signal=48%	3485/80381/54209/1803/100
GO:0046649	lymphocyte activation	7	-0.304492	-0.690343	0.827432	0.952782	0.952782	39	tags=71%, list=37%, signal=48%	3485/80381/54209/1803/100
GO:0016055	Wnt signaling pathway	7	0.293572	0.689282	0.851532	0.952782	0.952782	26	tags=29%, list=25%, signal=23%	348/84870
GO:0062013	positive regulation of small molecule metabolic process	6	-0.316169	-0.68798	0.834084	0.952782	0.952782	32	tags=83%, list=30%, signal=62%	133/9518/2819/54209/9370
GO:0032870	cellular response to hormone stimulus	7	-0.303406	-0.687881	0.83035	0.952782	0.952782	27	tags=71%, list=25%, signal=57%	9518/3485/1956/9370/2688
GO:0035556	intracellular signal transduction	25	-0.213404	-0.684067	0.897887	0.952782	0.952782	28	tags=32%, list=26%, signal=31%	60401/1956/54209/9370/5979/100/59/2688
GO:1902532	negative regulation of intracellular signal transduction	5	0.324903	0.679782	0.863977	0.952782	0.952782	21	tags=40%, list=20%, signal=34%	348/259
GO:0001890	placenta development	6	-0.309819	-0.674163	0.850343	0.952782	0.952782	27	tags=33%, list=25%, signal=26%	1956/100
GO:0044283	small molecule biosynthetic process	6	0.302543	0.673336	0.864313	0.952782	0.952782	17	tags=33%, list=16%, signal=30%	348/2488
GO:0070661	leukocyte proliferation	6	0.30241	0.673039	0.864517	0.952782	0.952782	15	tags=33%, list=14%, signal=30%	8600/10148
GO:0048732	gland development	7	-0.296568	-0.672378	0.849416	0.952782	0.952782	13	tags=43%, list=12%, signal=40%	1956/100/374
GO:0001558	regulation of cell growth	7	0.285567	0.670487	0.871684	0.952782	0.952782	11	tags=14%, list=10%, signal=14%	348
GO:0016049	cell growth	7	0.285567	0.670487	0.871684	0.952782	0.952782	11	tags=14%, list=10%, signal=14%	348
GO:0001503	ossification	8	-0.28305	-0.667602	0.854455	0.952782	0.952782	39	tags=62%, list=37%, signal=43%	3485/7123/1956/51232/374
GO:0034612	response to tumor necrosis factor	5	-0.322511	-0.666155	0.860264	0.952782	0.952782	32	tags=80%, list=30%, signal=59%	4982/2819/60401/9370
GO:0071356	cellular response to tumor necrosis factor	5	-0.322511	-0.666155	0.860264	0.952782	0.952782	32	tags=80%, list=30%, signal=59%	4982/2819/60401/9370
GO:0045859	regulation of protein kinase activity	6	0.295908	0.658568	0.881657	0.952782	0.952782	13	tags=33%, list=12%, signal=31%	348/8600
GO:0042592	homeostatic process	15	-0.233157	-0.658331	0.888889	0.952782	0.952782	31	tags=40%, list=29%, signal=33%	7033/1956/54209/9370/100/7425
GO:0010628	positive regulation of gene expression	17	0.212654	0.654477	0.906063	0.952782	0.952782	27	tags=35%, list=25%, signal=31%	54959/8600/10148/2488/5047/10474
GO:0048545	response to steroid hormone	7	-0.288431	-0.653929	0.870233	0.952782	0.952782	27	tags=57%, list=25%, signal=46%	3485/1956/9370/374
GO:0051241	negative regulation of multicellular organismal process	17	0.211081	0.649638	0.908728	0.952782	0.952782	33	tags=35%, list=31%, signal=29%	1081/348/5047/1634/5068/5764
GO:0007159	leukocyte cell-cell adhesion	6	0.28866	0.642437	0.895532	0.952782	0.952782	15	tags=33%, list=14%, signal=30%	8600/10148
GO:0022409	positive regulation of cell-cell adhesion	6	0.28866	0.642437	0.895532	0.952782	0.952782	15	tags=33%, list=14%, signal=30%	8600/10148
GO:0050863	regulation of T cell activation	6	0.28866	0.642437	0.895532	0.952782	0.952782	15	tags=33%, list=14%, signal=30%	8600/10148
GO:0050870	positive regulation of T cell activation	6	0.28866	0.642437	0.895532	0.952782	0.952782	15	tags=33%, list=14%, signal=30%	8600/10148
GO:0051249	regulation of lymphocyte activation	6	0.28866	0.642437	0.895532	0.952782	0.952782	15	tags=33%, list=14%, signal=30%	8600/10148
GO:0051251	positive regulation of lymphocyte activation	6	0.28866	0.642437	0.895532	0.952782	0.952782	15	tags=33%, list=14%, signal=30%	8600/10148
GO:1903037	regulation of leukocyte cell-cell adhesion	6	0.28866	0.642437	0.895532	0.952782	0.952782	15	tags=33%, list=14%, signal=30%	8600/10148
GO:1903039	positive regulation of leukocyte cell-cell adhesion	6	0.28866	0.642437	0.895532	0.952782	0.952782	15	tags=33%, list=14%, signal=30%	8600/10148
GO:0070848	response to growth factor	10	-0.253705	-0.638329	0.894889	0.952782	0.952782	34	tags=40%, list=32%, signal=30%	7148/1956/51232/59
GO:0071363	cellular response to growth factor stimulus	10	-0.253705	-0.638329	0.894889	0.952782	0.952782	34	tags=40%, list=32%, signal=30%	7148/1956/51232/59
GO:0019730	antimicrobial humoral response	9	0.248123	0.63531	0.904534	0.952782	0.952782	34	tags=44%, list=32%, signal=33%	4283/6039/5068/4316
GO:0030595	leukocyte chemotaxis	6	-0.289479	-0.629903	0.896572	0.952782	0.952782	21	tags=33%, list=20%, signal=28%	1803/1113
GO:0043066	negative regulation of apoptotic process	6	-0.288509	-0.627793	0.898531	0.952782	0.952782	27	tags=50%, list=25%, signal=40%	1956/54209/100
GO:0043069	negative regulation of programmed cell death	6	-0.288509	-0.627793	0.898531	0.952782	0.952782	27	tags=50%, list=25%, signal=40%	1956/54209/100
GO:0050727	regulation of inflammatory response	7	-0.275431	-0.624455	0.897276	0.952782	0.952782	25	tags=43%, list=24%, signal=35%	54209/9370/100
GO:0043254	regulation of protein-containing complex assembly	5	0.297165	0.621746	0.912021	0.952782	0.952782	22	tags=40%, list=21%, signal=33%	348/25802
GO:0030097	hemopoiesis	8	-0.263117	-0.620589	0.903802	0.952782	0.952782	25	tags=38%, list=24%, signal=31%	54209/9370/100
GO:1903706	regulation of hemopoiesis	8	-0.263117	-0.620589	0.903802	0.952782	0.952782	25	tags=38%, list=24%, signal=31%	54209/9370/100
GO:0009890	negative regulation of biosynthetic process	7	-0.272561	-0.617949	0.904864	0.952782	0.952782	25	tags=43%, list=24%, signal=35%	54209/9370/4321
GO:0010558	negative regulation of macromolecule biosynthetic process	7	-0.272561	-0.617949	0.904864	0.952782	0.952782	25	tags=43%, list=24%, signal=35%	54209/9370/4321
GO:0031327	negative regulation of cellular biosynthetic process	7	-0.272561	-0.617949	0.904864	0.952782	0.952782	25	tags=43%, list=24%, signal=35%	54209/9370/4321
GO:0051606	detection of stimulus	5	-0.29703	-0.613523	0.908483	0.952782	0.952782	77	tags=100%, list=73%, signal=29%	5310/8406/6857/54209
GO:0002694	regulation of leukocyte activation	8	-0.259799	-0.612762	0.91033	0.952782	0.952782	25	tags=62%, list=24%, signal=52%	3485/80381/54209/1803/100
GO:0002696	positive regulation of leukocyte activation	8	-0.259799	-0.612762	0.91033	0.952782	0.952782	25	tags=62%, list=24%, signal=52%	3485/80381/54209/1803/100
GO:2001233	regulation of apoptotic signaling pathway	6	-0.280713	-0.610828	0.9095	0.952782	0.952782	25	tags=33%, list=24%, signal=27%	54209/5979
GO:0061844	antimicrobial humoral immune response mediated by antimicrobial peptide	8	0.251503	0.617184	0.91566	0.953034	0.953034	34	tags=50%, list=32%, signal=37%	4283/6039/5068/4316
GO:0051047	positive regulation of secretion	5	-0.295152	-0.609644	0.914781	0.953034	0.953034	27	tags=80%, list=25%, signal=63%	6857/4879/1956/54209
GO:0062012	regulation of small molecule metabolic process	9	-0.247254	-0.602783	0.923817	0.957969	0.957969	32	tags=44%, list=30%, signal=34%	2819/7033/54209/9370
GO:0006898	receptor-mediated endocytosis	6	-0.276223	-0.601058	0.922625	0.957969	0.957969	23	tags=33%, list=22%, signal=28%	9370/1803
GO:0006959	humoral immune response	14	-0.213156	-0.591057	0.938102	0.967688	0.967688	30	tags=36%, list=28%, signal=30%	5650/54209/5199/2220/9547
GO:0043065	positive regulation of apoptotic process	8	-0.24487	-0.577552	0.938364	0.967688	0.967688	23	tags=25%, list=22%, signal=21%	9370/5979
GO:0043068	positive regulation of programmed cell death	8	-0.24487	-0.577552	0.938364	0.967688	0.967688	23	tags=25%, list=22%, signal=21%	9370/5979
GO:0008285	negative regulation of cell population proliferation	11	0.221053	0.603246	0.94363	0.971332	0.971332	85	tags=100%, list=80%, signal=22%	348/2170/5764/8406/1805/51286/7483/133/4969/54209/9370
GO:0033002	muscle cell proliferation	5	0.273522	0.572279	0.949929	0.972016	0.972016	11	tags=20%, list=10%, signal=19%	348
GO:0048659	smooth muscle cell proliferation	5	0.273522	0.572279	0.949929	0.972016	0.972016	11	tags=20%, list=10%, signal=19%	348
GO:0048660	regulation of smooth muscle cell proliferation	5	0.273522	0.572279	0.949929	0.972016	0.972016	11	tags=20%, list=10%, signal=19%	348
GO:0010721	negative regulation of cell development	6	-0.25838	-0.562232	0.951224	0.972016	0.972016	25	tags=50%, list=24%, signal=40%	4982/54209/9370
GO:0051093	negative regulation of developmental process	17	-0.185224	-0.542053	0.971636	0.987913	0.987913	27	tags=29%, list=25%, signal=26%	1956/54209/9370/51232/374
GO:0044255	cellular lipid metabolic process	8	0.214286	0.525855	0.975843	0.987913	0.987913	85	tags=100%, list=80%, signal=21%	348/2170/950/9518/7148/2819/1956/9370
GO:2001235	positive regulation of apoptotic signaling pathway	5	0.248163	0.51922	0.971012	0.987913	0.987913	13	tags=20%, list=12%, signal=18%	8600
GO:0007178	cell surface receptor protein serine/threonine kinase signaling pathway	5	0.242993	0.508404	0.975877	0.987913	0.987913	35	tags=40%, list=33%, signal=28%	2488/91851
GO:0141091	transforming growth factor beta receptor superfamily signaling pathway	5	0.242993	0.508404	0.975877	0.987913	0.987913	35	tags=40%, list=33%, signal=28%	2488/91851
GO:0033554	cellular response to stress	13	-0.181395	-0.493339	0.984302	0.987913	0.987913	27	tags=31%, list=25%, signal=26%	1956/54209/2670/5979
GO:0090287	regulation of cellular response to growth factor stimulus	5	-0.237624	-0.490818	0.982877	0.987913	0.987913	83	tags=60%, list=78%, signal=14%	9518/7148/51232
GO:0016032	viral process	5	0.232158	0.485735	0.984391	0.987913	0.987913	11	tags=20%, list=10%, signal=19%	348
GO:0019058	viral life cycle	5	0.232158	0.485735	0.984391	0.987913	0.987913	11	tags=20%, list=10%, signal=19%	348
GO:0044403	biological process involved in symbiotic interaction	5	0.232158	0.485735	0.984391	0.987913	0.987913	11	tags=20%, list=10%, signal=19%	348
GO:0042180	cellular ketone metabolic process	6	0.21	0.467373	0.99143	0.991634	0.991634	85	tags=100%, list=80%, signal=21%	2488/2170/133/9518/2819/9370
GO:0097191	extrinsic apoptotic signaling pathway	6	0.209647	0.466587	0.991634	0.991634	0.991634	13	tags=17%, list=12%, signal=16%	8600

### Sheet: ST30
Non carrier enrichment: female versus male contrast (Reactome)
ID	Description	setSize	enrichmentScore	NES	pvalue	p.adjust	qvalue	rank	leading_edge	core_enrichment
R-HSA-1430728	Metabolism	6	-0.65	-1.62599	0.0444832	0.266899	0.234122	21	tags=100%, list=46%, signal=62%	151056/63827/23632/27306/50512
R-HSA-392499	Metabolism of proteins	5	0.493174	1.11853	0.32334	0.675005	0.592109	5	tags=40%, list=11%, signal=40%	1360/91851
R-HSA-168256	Immune System	5	0.486418	1.10321	0.337502	0.675005	0.592109	15	tags=60%, list=33%, signal=45%	6039/1514/1113
R-HSA-1643685	Disease	5	0.365854	0.829765	0.682362	0.934394	0.819644	31	tags=100%, list=67%, signal=37%	1514/6857/26762/1956/63827
R-HSA-1474244	Extracellular matrix organization	6	-0.278799	-0.697422	0.841256	0.934394	0.819644	4	tags=67%, list=9%, signal=70%	4321/2006/63827/22801
R-HSA-162582	Signal Transduction	10	0.209347	0.59534	0.934394	0.934394	0.819644	22	tags=70%, list=48%, signal=47%	91851/7483/10413/2488/2670/4053/4747

### Sheet: ST31
Non carrier enrichment: female versus male contrast (Go BP)
ID	Description	setSize	enrichmentScore	NES	pvalue	p.adjust	qvalue	rank	leading_edge	core_enrichment
GO:0070887	cellular response to chemical stimulus	13	0.620007	1.89379	0.00807301	0.818945	0.818945	16	tags=69%, list=35%, signal=63%	4481/8048/7483/1514/6857/4151/10413/1113/9518
GO:0030154	cell differentiation	19	0.543699	1.79657	0.0118117	0.818945	0.818945	19	tags=68%, list=41%, signal=68%	4481/91851/8048/64093/7483/1514/6857/4151/10413/9518/2488/2670/4604
GO:0048869	cellular developmental process	19	0.543699	1.79657	0.0118117	0.818945	0.818945	19	tags=68%, list=41%, signal=68%	4481/91851/8048/64093/7483/1514/6857/4151/10413/9518/2488/2670/4604
GO:0061024	membrane organization	8	0.652589	1.74079	0.0206019	0.847697	0.847697	11	tags=62%, list=24%, signal=58%	4481/91851/8048/1514/6857
GO:0071840	cellular component organization or biogenesis	24	0.5	1.70092	0.0180548	0.847697	0.847697	35	tags=100%, list=76%, signal=50%	4481/1805/91851/8048/64093/1514/6857/10413/151887/1113/9518/2670/4604/4053/4747/4321/26762/55937/2006/1956/63827/9622/1803/8406
GO:0098609	cell-cell adhesion	5	-0.707317	-1.65304	0.0315952	0.847697	0.847697	18	tags=100%, list=39%, signal=68%	1803/57722/50512/22801
GO:0016043	cellular component organization	23	0.478261	1.62289	0.0309296	0.847697	0.847697	35	tags=100%, list=76%, signal=48%	4481/1805/91851/8048/64093/1514/6857/10413/151887/9518/2670/4604/4053/4747/4321/26762/55937/2006/1956/63827/9622/1803/8406
GO:0009987	cellular process	42	-0.615323	-1.52144	0.0326037	0.847697	0.847697	41	tags=93%, list=89%, signal=116%	8048/64093/7483/1514/6857/4151/10413/151887/1113/9518/2488/2670/4604/126393/4053/4747/60401/4321/9547/26762/55937/151056/2006/1956/63827/23632/9622/1803/8406/57722/1116/9289/7425/5184/27306/50512/22801/7123/2520
GO:0022414	reproductive process	7	-0.587217	-1.5675	0.0550234	1	1	10	tags=86%, list=22%, signal=79%	151056/1956/9289/56/7425/27306
GO:0032879	regulation of localization	7	0.606989	1.5452	0.0587597	1	1	18	tags=86%, list=39%, signal=62%	4481/8048/6857/10413/1113/2670
GO:0050793	regulation of developmental process	14	0.484513	1.50251	0.068784	1	1	22	tags=79%, list=48%, signal=59%	4481/8048/64093/7483/6857/10413/9518/2488/2670/126393/4747
GO:1901701	cellular response to oxygen-containing compound	6	0.614953	1.48077	0.0806802	1	1	16	tags=83%, list=35%, signal=62%	8048/7483/4151/10413/9518
GO:0045595	regulation of cell differentiation	10	0.515236	1.4691	0.084527	1	1	18	tags=70%, list=39%, signal=54%	4481/8048/64093/7483/10413/2488/2670
GO:0019953	sexual reproduction	5	-0.626844	-1.46497	0.0883783	1	1	9	tags=60%, list=20%, signal=54%	56/7425/27306
GO:0048468	cell development	11	0.496391	1.4516	0.0919053	1	1	19	tags=73%, list=41%, signal=56%	8048/1514/6857/4151/10413/2488/2670/4604
GO:0006955	immune response	5	0.610246	1.38523	0.122937	1	1	15	tags=60%, list=33%, signal=45%	6039/1514/1113
GO:0007155	cell adhesion	12	-0.429152	-1.35879	0.134875	1	1	18	tags=67%, list=39%, signal=55%	1956/63827/1803/8406/57722/9289/50512/22801
GO:0051649	establishment of localization in cell	6	0.55	1.32437	0.1572	1	1	24	tags=100%, list=52%, signal=55%	4481/6857/1113/2670/4747/4321
GO:0051641	cellular localization	12	0.441778	1.31856	0.160411	1	1	22	tags=75%, list=48%, signal=53%	4481/91851/8048/6857/10413/1113/2670/4053/4747
GO:0051093	negative regulation of developmental process	5	0.575584	1.30655	0.17534	1	1	16	tags=80%, list=35%, signal=59%	8048/7483/10413/9518
GO:0010648	negative regulation of cell communication	6	0.535208	1.28875	0.183973	1	1	16	tags=67%, list=35%, signal=50%	91851/10413/1113/9518
GO:0023057	negative regulation of signaling	6	0.535208	1.28875	0.183973	1	1	16	tags=67%, list=35%, signal=50%	91851/10413/1113/9518
GO:0006139	nucleobase-containing compound metabolic process	6	0.527318	1.26975	0.196274	1	1	17	tags=67%, list=37%, signal=48%	6039/8048/10413/2488
GO:0016070	RNA metabolic process	6	0.527318	1.26975	0.196274	1	1	17	tags=67%, list=37%, signal=48%	6039/8048/10413/2488
GO:0090304	nucleic acid metabolic process	6	0.527318	1.26975	0.196274	1	1	17	tags=67%, list=37%, signal=48%	6039/8048/10413/2488
GO:0050896	response to stimulus	31	0.378828	1.25973	0.180675	1	1	25	tags=68%, list=54%, signal=95%	4481/6039/91851/3950/8048/7483/1514/6857/4151/10413/151887/1113/9518/2488/2670/126393/4053/4747/60401/4321/9547
GO:0097435	supramolecular fiber organization	7	0.493435	1.25613	0.202676	1	1	22	tags=86%, list=48%, signal=53%	1805/8048/2670/4604/4053/4747
GO:0007275	multicellular organism development	19	0.363424	1.20088	0.236234	1	1	13	tags=42%, list=28%, signal=51%	91851/3950/8048/64093/7483/6857/4151/10413
GO:0048731	system development	19	0.363424	1.20088	0.236234	1	1	13	tags=42%, list=28%, signal=51%	91851/3950/8048/64093/7483/6857/4151/10413
GO:0051179	localization	18	0.360769	1.18291	0.24878	1	1	15	tags=44%, list=33%, signal=49%	4481/91851/8048/1514/6857/4151/10413/1113
GO:0042221	response to chemical	21	0.348219	1.17597	0.252344	1	1	16	tags=48%, list=35%, signal=57%	4481/3950/8048/7483/1514/6857/4151/10413/1113/9518
GO:0008104	protein localization	10	0.408808	1.16564	0.275685	1	1	21	tags=70%, list=46%, signal=49%	4481/91851/8048/10413/1113/2670/4053
GO:0070727	cellular macromolecule localization	10	0.408808	1.16564	0.275685	1	1	21	tags=70%, list=46%, signal=49%	4481/91851/8048/10413/1113/2670/4053
GO:0016477	cell migration	10	-0.388889	-1.16546	0.267431	1	1	33	tags=100%, list=72%, signal=36%	9518/2488/4321/9547/1956/1803/9289/50512/22801
GO:0048870	cell motility	10	-0.388889	-1.16546	0.267431	1	1	33	tags=100%, list=72%, signal=36%	9518/2488/4321/9547/1956/1803/9289/50512/22801
GO:0016192	vesicle-mediated transport	7	0.439283	1.11827	0.320918	1	1	15	tags=57%, list=33%, signal=45%	4481/1514/6857/1113
GO:0051240	positive regulation of multicellular organismal process	12	-0.352941	-1.11749	0.311656	1	1	35	tags=100%, list=76%, signal=32%	1113/2488/2670/126393/4747/4321/26762/1956/63827/1803/1116
GO:0009968	negative regulation of signal transduction	5	0.485053	1.10105	0.342158	1	1	16	tags=60%, list=35%, signal=44%	91851/10413/9518
GO:0051094	positive regulation of developmental process	11	0.37536	1.09767	0.344821	1	1	22	tags=73%, list=48%, signal=50%	4481/8048/6857/10413/9518/2670/126393/4747
GO:0032501	multicellular organismal process	29	0.326503	1.09625	0.335334	1	1	18	tags=48%, list=39%, signal=80%	4481/91851/3950/8048/64093/7483/1514/6857/4151/10413/1113/9518/2488/2670
GO:0002376	immune system process	11	0.37324	1.09147	0.352245	1	1	17	tags=55%, list=37%, signal=45%	6039/1514/4151/1113/9518/2488
GO:0032502	developmental process	28	0.322683	1.09045	0.35176	1	1	20	tags=54%, list=43%, signal=77%	4481/91851/3950/8048/64093/7483/1514/6857/4151/10413/9518/2488/2670/4604/126393
GO:0007507	heart development	5	0.475053	1.07835	0.364823	1	1	13	tags=60%, list=28%, signal=48%	8048/4151/10413
GO:0033036	macromolecule localization	11	0.364997	1.06736	0.377519	1	1	21	tags=64%, list=46%, signal=45%	4481/91851/8048/10413/1113/2670/4053
GO:0071495	cellular response to endogenous stimulus	8	0.397381	1.06002	0.375493	1	1	17	tags=62%, list=37%, signal=48%	91851/8048/1514/9518/2488
GO:1901700	response to oxygen-containing compound	9	0.375456	1.037	0.406764	1	1	16	tags=56%, list=35%, signal=45%	8048/7483/4151/10413/9518
GO:0043170	macromolecule metabolic process	17	0.318791	1.03475	0.410345	1	1	3	tags=18%, list=7%, signal=26%	4481/1360/6039
GO:0043933	protein-containing complex organization	6	0.425	1.02338	0.422395	1	1	29	tags=100%, list=63%, signal=42%	6857/10413/2670/4747/55937/2006
GO:0065003	protein-containing complex assembly	6	0.425	1.02338	0.422395	1	1	29	tags=100%, list=63%, signal=42%	6857/10413/2670/4747/55937/2006
GO:0070925	organelle assembly	5	0.447008	1.01469	0.434089	1	1	19	tags=80%, list=41%, signal=53%	8048/6857/10413/4604
GO:0001503	ossification	6	-0.404733	-1.01457	0.424087	1	1	4	tags=33%, list=9%, signal=35%	22801/7123
GO:0048856	anatomical structure development	26	0.296887	1.00978	0.4408	1	1	20	tags=54%, list=43%, signal=70%	91851/3950/8048/64093/7483/1514/6857/4151/10413/9518/2488/2670/4604/126393
GO:0006351	DNA-templated transcription	5	0.443062	1.00573	0.443336	1	1	17	tags=60%, list=37%, signal=42%	8048/10413/2488
GO:0006355	regulation of DNA-templated transcription	5	0.443062	1.00573	0.443336	1	1	17	tags=60%, list=37%, signal=42%	8048/10413/2488
GO:0006357	regulation of transcription by RNA polymerase II	5	0.443062	1.00573	0.443336	1	1	17	tags=60%, list=37%, signal=42%	8048/10413/2488
GO:0006366	transcription by RNA polymerase II	5	0.443062	1.00573	0.443336	1	1	17	tags=60%, list=37%, signal=42%	8048/10413/2488
GO:0019219	regulation of nucleobase-containing compound metabolic process	5	0.443062	1.00573	0.443336	1	1	17	tags=60%, list=37%, signal=42%	8048/10413/2488
GO:0032774	RNA biosynthetic process	5	0.443062	1.00573	0.443336	1	1	17	tags=60%, list=37%, signal=42%	8048/10413/2488
GO:0034654	nucleobase-containing compound biosynthetic process	5	0.443062	1.00573	0.443336	1	1	17	tags=60%, list=37%, signal=42%	8048/10413/2488
GO:0045893	positive regulation of DNA-templated transcription	5	0.443062	1.00573	0.443336	1	1	17	tags=60%, list=37%, signal=42%	8048/10413/2488
GO:0045935	positive regulation of nucleobase-containing compound metabolic process	5	0.443062	1.00573	0.443336	1	1	17	tags=60%, list=37%, signal=42%	8048/10413/2488
GO:0045944	positive regulation of transcription by RNA polymerase II	5	0.443062	1.00573	0.443336	1	1	17	tags=60%, list=37%, signal=42%	8048/10413/2488
GO:0051252	regulation of RNA metabolic process	5	0.443062	1.00573	0.443336	1	1	17	tags=60%, list=37%, signal=42%	8048/10413/2488
GO:0051254	positive regulation of RNA metabolic process	5	0.443062	1.00573	0.443336	1	1	17	tags=60%, list=37%, signal=42%	8048/10413/2488
GO:0141187	nucleic acid biosynthetic process	5	0.443062	1.00573	0.443336	1	1	17	tags=60%, list=37%, signal=42%	8048/10413/2488
GO:1902680	positive regulation of RNA biosynthetic process	5	0.443062	1.00573	0.443336	1	1	17	tags=60%, list=37%, signal=42%	8048/10413/2488
GO:2001141	regulation of RNA biosynthetic process	5	0.443062	1.00573	0.443336	1	1	17	tags=60%, list=37%, signal=42%	8048/10413/2488
GO:0045597	positive regulation of cell differentiation	7	0.384615	0.979105	0.48653	1	1	31	tags=100%, list=67%, signal=38%	4481/8048/10413/2670/4747/1956/63827
GO:0007165	signal transduction	20	-0.273568	-0.977834	0.47899	1	1	13	tags=35%, list=28%, signal=44%	8406/1116/9289/7425/27306/22801/2520
GO:0141124	intracellular signaling cassette	5	-0.414888	-0.969614	0.478347	1	1	18	tags=80%, list=39%, signal=55%	60401/1956/1116/9289
GO:1902531	regulation of intracellular signal transduction	5	-0.414888	-0.969614	0.478347	1	1	18	tags=80%, list=39%, signal=55%	60401/1956/1116/9289
GO:1902533	positive regulation of intracellular signal transduction	5	-0.414888	-0.969614	0.478347	1	1	18	tags=80%, list=39%, signal=55%	60401/1956/1116/9289
GO:0007417	central nervous system development	5	-0.414634	-0.969021	0.486522	1	1	30	tags=100%, list=65%, signal=39%	4747/1956/63827/9289
GO:0044085	cellular component biogenesis	10	0.33984	0.968988	0.492661	1	1	22	tags=70%, list=48%, signal=47%	8048/6857/10413/1113/2670/4604/4747
GO:0006897	endocytosis	5	0.424767	0.9642	0.490481	1	1	10	tags=40%, list=22%, signal=35%	4481/1514
GO:0003008	system process	6	0.4	0.963178	0.493307	1	1	30	tags=100%, list=65%, signal=40%	8048/10413/1113/4747/2006/1956
GO:0009719	response to endogenous stimulus	11	0.326057	0.953489	0.506009	1	1	22	tags=73%, list=48%, signal=50%	91851/8048/1514/10413/9518/2488/4053/4747
GO:0003013	circulatory system process	5	0.417989	0.948815	0.508794	1	1	15	tags=60%, list=33%, signal=45%	8048/10413/1113
GO:0006996	organelle organization	8	0.353749	0.943629	0.523468	1	1	22	tags=75%, list=48%, signal=47%	8048/6857/10413/2670/4604/4747
GO:0007010	cytoskeleton organization	5	0.414634	0.9412	0.518767	1	1	29	tags=100%, list=63%, signal=41%	8048/2670/4604/4747/2006
GO:0010628	positive regulation of gene expression	5	-0.400768	-0.936615	0.523199	1	1	11	tags=40%, list=24%, signal=34%	1116/7123
GO:0030182	neuron differentiation	5	0.404827	0.918937	0.547416	1	1	22	tags=80%, list=48%, signal=47%	7483/6857/2670/4747
GO:0065008	regulation of biological quality	13	0.300037	0.916452	0.560372	1	1	18	tags=54%, list=39%, signal=46%	91851/8048/1514/1113/9518/2488/2670
GO:0007399	nervous system development	9	0.327464	0.904446	0.571761	1	1	13	tags=44%, list=28%, signal=40%	91851/7483/6857/10413
GO:0060284	regulation of cell development	6	0.375	0.90298	0.566932	1	1	31	tags=100%, list=67%, signal=38%	10413/2488/2670/4747/1956/63827
GO:0019222	regulation of metabolic process	10	0.316395	0.902138	0.574536	1	1	18	tags=60%, list=39%, signal=47%	4481/8048/10413/9518/2488/2670
GO:0031323	regulation of cellular metabolic process	10	0.316395	0.902138	0.574536	1	1	18	tags=60%, list=39%, signal=47%	4481/8048/10413/9518/2488/2670
GO:0051128	regulation of cellular component organization	9	0.324324	0.895774	0.586614	1	1	34	tags=100%, list=74%, signal=32%	6857/10413/9518/2670/4747/55937/2006/1956/1803
GO:0030030	cell projection organization	5	0.39296	0.892	0.582412	1	1	22	tags=80%, list=48%, signal=47%	6857/10413/2670/4747
GO:0120036	plasma membrane bounded cell projection organization	5	0.39296	0.892	0.582412	1	1	22	tags=80%, list=48%, signal=47%	6857/10413/2670/4747
GO:0048519	negative regulation of biological process	19	0.268429	0.886983	0.608477	1	1	9	tags=26%, list=20%, signal=36%	4481/1805/91851/8048/7483
GO:0048523	negative regulation of cellular process	19	0.268429	0.886983	0.608477	1	1	9	tags=26%, list=20%, signal=36%	4481/1805/91851/8048/7483
GO:0008284	positive regulation of cell population proliferation	8	-0.315789	-0.885231	0.595539	1	1	35	tags=100%, list=76%, signal=29%	2488/2670/4321/1956/63827/1803/9289
GO:0007167	enzyme-linked receptor protein signaling pathway	7	0.344091	0.875943	0.60405	1	1	21	tags=71%, list=46%, signal=46%	91851/8048/9518/2488/4053
GO:0014070	response to organic cyclic compound	5	0.384787	0.873448	0.610154	1	1	1	tags=20%, list=2%, signal=22%	4481
GO:0009966	regulation of signal transduction	12	0.290214	0.866189	0.62978	1	1	17	tags=50%, list=37%, signal=43%	91851/1514/10413/1113/9518/2488
GO:0051604	protein maturation	5	-0.370304	-0.865419	0.615113	1	1	15	tags=60%, list=33%, signal=45%	9622/1803/7123
GO:0048522	positive regulation of cellular process	21	0.255635	0.863302	0.642455	1	1	18	tags=48%, list=39%, signal=53%	4481/8048/1514/6857/10413/151887/1113/9518/2488/2670
GO:0002682	regulation of immune system process	5	-0.365854	-0.855019	0.637649	1	1	32	tags=100%, list=70%, signal=34%	2488/4321/26762/1803
GO:0006629	lipid metabolic process	5	-0.365854	-0.855019	0.637649	1	1	32	tags=100%, list=70%, signal=34%	2488/151056/1956/27306
GO:0030334	regulation of cell migration	5	-0.365854	-0.855019	0.637649	1	1	32	tags=100%, list=70%, signal=34%	2488/1956/1803/9289
GO:0040012	regulation of locomotion	5	-0.365854	-0.855019	0.637649	1	1	32	tags=100%, list=70%, signal=34%	2488/1956/1803/9289
GO:0044281	small molecule metabolic process	5	-0.365854	-0.855019	0.637649	1	1	32	tags=100%, list=70%, signal=34%	2488/151056/23632/27306
GO:2000145	regulation of cell motility	5	-0.365854	-0.855019	0.637649	1	1	32	tags=100%, list=70%, signal=34%	2488/1956/1803/9289
GO:0006508	proteolysis	7	-0.318618	-0.850509	0.644687	1	1	15	tags=57%, list=33%, signal=45%	9622/1803/5184/7123
GO:0009725	response to hormone	7	0.333707	0.84951	0.636413	1	1	16	tags=57%, list=35%, signal=44%	8048/1514/10413/9518
GO:0048585	negative regulation of response to stimulus	6	0.351357	0.846049	0.637301	1	1	16	tags=50%, list=35%, signal=38%	91851/10413/9518
GO:0030198	extracellular matrix organization	8	0.315789	0.842371	0.651917	1	1	34	tags=100%, list=74%, signal=32%	1805/64093/151887/2670/4321/2006/9622/1803
GO:0043062	extracellular structure organization	8	0.315789	0.842371	0.651917	1	1	34	tags=100%, list=74%, signal=32%	1805/64093/151887/2670/4321/2006/9622/1803
GO:0045229	external encapsulating structure organization	8	0.315789	0.842371	0.651917	1	1	34	tags=100%, list=74%, signal=32%	1805/64093/151887/2670/4321/2006/9622/1803
GO:0022607	cellular component assembly	9	0.304204	0.840202	0.653543	1	1	29	tags=89%, list=63%, signal=41%	8048/6857/10413/2670/4604/4747/55937/2006
GO:0010647	positive regulation of cell communication	12	-0.264706	-0.838117	0.669567	1	1	38	tags=100%, list=83%, signal=24%	6857/10413/1113/9518/2670/60401/4321/1956/8406/1116/9289
GO:0023056	positive regulation of signaling	12	-0.264706	-0.838117	0.669567	1	1	38	tags=100%, list=83%, signal=24%	6857/10413/1113/9518/2670/60401/4321/1956/8406/1116/9289
GO:0098542	defense response to other organism	5	0.366996	0.833063	0.665095	1	1	3	tags=20%, list=7%, signal=21%	6039
GO:0050767	regulation of neurogenesis	5	0.365854	0.83047	0.675431	1	1	31	tags=100%, list=67%, signal=37%	10413/2670/4747/1956/63827
GO:0051960	regulation of nervous system development	5	0.365854	0.83047	0.675431	1	1	31	tags=100%, list=67%, signal=37%	10413/2670/4747/1956/63827
GO:0098657	import into cell	6	0.344321	0.829105	0.667692	1	1	1	tags=17%, list=2%, signal=19%	4481
GO:0015031	protein transport	7	0.323659	0.82393	0.672392	1	1	1	tags=14%, list=2%, signal=16%	4481
GO:0045184	establishment of protein localization	7	0.323659	0.82393	0.672392	1	1	1	tags=14%, list=2%, signal=16%	4481
GO:0009605	response to external stimulus	12	0.27583	0.823256	0.683782	1	1	7	tags=25%, list=15%, signal=29%	6039/3950/8048
GO:0010646	regulation of cell communication	16	0.254188	0.813561	0.705338	1	1	18	tags=50%, list=39%, signal=47%	91851/1514/6857/10413/1113/9518/2488/2670
GO:0023051	regulation of signaling	16	0.254188	0.813561	0.705338	1	1	18	tags=50%, list=39%, signal=47%	91851/1514/6857/10413/1113/9518/2488/2670
GO:0008152	metabolic process	24	0.235202	0.80012	0.740078	1	1	3	tags=12%, list=7%, signal=24%	4481/1360/6039
GO:0071705	nitrogen compound transport	8	0.299464	0.798824	0.702795	1	1	21	tags=62%, list=46%, signal=41%	4481/6857/1113/2670/4053
GO:0009057	macromolecule catabolic process	6	0.328964	0.792127	0.714725	1	1	10	tags=33%, list=22%, signal=30%	6039/1514
GO:0009653	anatomical structure morphogenesis	14	0.25	0.775266	0.748728	1	1	38	tags=100%, list=83%, signal=25%	8048/7483/6857/10413/9518/4604/126393/4747/4321/2006/1956/9622/1116/9289
GO:0048871	multicellular organismal-level homeostasis	7	-0.282051	-0.7529	0.775674	1	1	36	tags=100%, list=78%, signal=26%	10413/9518/2488/1956/9289/7425
GO:0035295	tube development	6	-0.3	-0.752033	0.778272	1	1	35	tags=67%, list=76%, signal=18%	4321/1956/1116/9289
GO:0009967	positive regulation of signal transduction	10	-0.25	-0.749222	0.786239	1	1	38	tags=100%, list=83%, signal=22%	10413/1113/9518/60401/4321/1956/8406/1116/9289
GO:0048584	positive regulation of response to stimulus	10	-0.25	-0.749222	0.786239	1	1	38	tags=100%, list=83%, signal=22%	10413/1113/9518/60401/4321/1956/8406/1116/9289
GO:0048583	regulation of response to stimulus	13	0.242424	0.740476	0.790979	1	1	38	tags=100%, list=83%, signal=24%	91851/1514/10413/1113/9518/2488/60401/4321/1956/1803/8406/1116/9289
GO:0060255	regulation of macromolecule metabolic process	9	0.267753	0.739525	0.781675	1	1	18	tags=56%, list=39%, signal=42%	4481/8048/10413/2488/2670
GO:0048518	positive regulation of biological process	23	0.21555	0.731428	0.81784	1	1	38	tags=96%, list=83%, signal=33%	4481/8048/1514/6857/10413/151887/1113/9518/2488/2670/126393/4747/60401/4321/26762/151056/1956/63827/1803/8406/1116/9289
GO:0042592	homeostatic process	9	0.264784	0.731326	0.792054	1	1	17	tags=56%, list=37%, signal=44%	8048/4151/10413/9518/2488
GO:0007154	cell communication	23	-0.199998	-0.724822	0.8282	1	1	11	tags=30%, list=24%, signal=46%	8406/1116/9289/7425/27306/22801/2520
GO:0023052	signaling	23	-0.199998	-0.724822	0.8282	1	1	11	tags=30%, list=24%, signal=46%	8406/1116/9289/7425/27306/22801/2520
GO:0008285	negative regulation of cell population proliferation	5	-0.30826	-0.720419	0.823464	1	1	13	tags=60%, list=28%, signal=48%	8406/9289/27306
GO:0009887	animal organ morphogenesis	5	0.317073	0.719741	0.823935	1	1	33	tags=100%, list=72%, signal=32%	7483/10413/2006/1956/9622
GO:0007166	cell surface receptor signaling pathway	13	0.235594	0.719612	0.816953	1	1	17	tags=46%, list=37%, signal=41%	91851/8048/7483/10413/9518/2488
GO:0043207	response to external biotic stimulus	7	-0.268863	-0.717697	0.820004	1	1	8	tags=29%, list=17%, signal=28%	7425/27306
GO:0051707	response to other organism	7	-0.268863	-0.717697	0.820004	1	1	8	tags=29%, list=17%, signal=28%	7425/27306
GO:0051239	regulation of multicellular organismal process	17	-0.206897	-0.714289	0.831998	1	1	41	tags=100%, list=89%, signal=17%	7483/10413/1113/9518/2488/2670/126393/4747/4321/26762/55937/1956/63827/1803/1116/27306
GO:0006810	transport	15	0.223131	0.705959	0.834584	1	1	35	tags=93%, list=76%, signal=33%	4481/1514/6857/4151/1113/2670/4053/4747/4321/26762/55937/1956/1803/8406
GO:0051234	establishment of localization	15	0.223131	0.705959	0.834584	1	1	35	tags=93%, list=76%, signal=33%	4481/1514/6857/4151/1113/2670/4053/4747/4321/26762/55937/1956/1803/8406
GO:0008219	cell death	9	-0.243243	-0.703916	0.835743	1	1	38	tags=44%, list=83%, signal=10%	1956/8406/1116/5184
GO:0012501	programmed cell death	9	-0.243243	-0.703916	0.835743	1	1	38	tags=44%, list=83%, signal=10%	1956/8406/1116/5184
GO:0019538	protein metabolic process	12	-0.221789	-0.702232	0.836959	1	1	15	tags=50%, list=33%, signal=46%	1956/9622/1803/1116/5184/7123
GO:0006952	defense response	9	0.250533	0.691963	0.834467	1	1	7	tags=22%, list=15%, signal=23%	6039/8048
GO:0051716	cellular response to stimulus	27	0.203848	0.690664	0.87011	1	1	18	tags=44%, list=39%, signal=65%	4481/91851/8048/7483/1514/6857/4151/10413/1113/9518/2488/2670
GO:0009889	regulation of biosynthetic process	8	0.258832	0.690437	0.843963	1	1	7	tags=25%, list=15%, signal=26%	4481/8048
GO:0010468	regulation of gene expression	8	0.258832	0.690437	0.843963	1	1	7	tags=25%, list=15%, signal=26%	4481/8048
GO:0010556	regulation of macromolecule biosynthetic process	8	0.258832	0.690437	0.843963	1	1	7	tags=25%, list=15%, signal=26%	4481/8048
GO:0031326	regulation of cellular biosynthetic process	8	0.258832	0.690437	0.843963	1	1	7	tags=25%, list=15%, signal=26%	4481/8048
GO:0035239	tube morphogenesis	5	-0.292683	-0.684015	0.869642	1	1	35	tags=60%, list=76%, signal=16%	1956/1116/9289
GO:0043069	negative regulation of programmed cell death	5	-0.292683	-0.684015	0.869642	1	1	35	tags=100%, list=76%, signal=27%	126393/4747/1956/5184
GO:0048513	animal organ development	18	-0.194646	-0.679669	0.872156	1	1	19	tags=50%, list=41%, signal=48%	2006/1956/63827/9622/1116/9289/7425/22801/7123
GO:2000026	regulation of multicellular organismal development	9	0.243243	0.67183	0.859699	1	1	37	tags=100%, list=80%, signal=24%	7483/10413/2488/2670/126393/4747/1956/63827/1116
GO:0001775	cell activation	5	0.292683	0.664376	0.878513	1	1	34	tags=100%, list=74%, signal=29%	1514/1113/26762/1956/1803
GO:0006915	apoptotic process	8	-0.236842	-0.663923	0.878098	1	1	37	tags=100%, list=80%, signal=24%	1514/10413/126393/4747/60401/1956/8406/1116
GO:0009607	response to biotic stimulus	8	-0.236448	-0.662817	0.884858	1	1	13	tags=38%, list=28%, signal=33%	8406/7425/27306
GO:0042981	regulation of apoptotic process	6	0.275	0.662185	0.88314	1	1	35	tags=100%, list=76%, signal=27%	1514/10413/126393/4747/1956/8406
GO:0070848	response to growth factor	6	0.270291	0.650847	0.896527	1	1	21	tags=67%, list=46%, signal=42%	91851/9518/2488/4053
GO:0071363	cellular response to growth factor stimulus	6	0.270291	0.650847	0.896527	1	1	21	tags=67%, list=46%, signal=42%	91851/9518/2488/4053
GO:0006950	response to stress	16	0.2	0.640125	0.89986	1	1	40	tags=100%, list=87%, signal=20%	6039/8048/4151/10413/1113/9518/2670/126393/4747/4321/9547/1956/1803/8406/1116/7425
GO:0007267	cell-cell signaling	10	0.223283	0.636648	0.886295	1	1	18	tags=50%, list=39%, signal=39%	91851/6857/1113/9518/2670
GO:0009891	positive regulation of biosynthetic process	7	-0.237209	-0.6332	0.906438	1	1	3	tags=43%, list=7%, signal=47%	1956/1116/7123
GO:0010557	positive regulation of macromolecule biosynthetic process	7	-0.237209	-0.6332	0.906438	1	1	3	tags=43%, list=7%, signal=47%	1956/1116/7123
GO:0010604	positive regulation of macromolecule metabolic process	7	-0.237209	-0.6332	0.906438	1	1	3	tags=43%, list=7%, signal=47%	1956/1116/7123
GO:0031328	positive regulation of cellular biosynthetic process	7	-0.237209	-0.6332	0.906438	1	1	3	tags=43%, list=7%, signal=47%	1956/1116/7123
GO:0009059	macromolecule biosynthetic process	13	0.206382	0.630386	0.899789	1	1	20	tags=54%, list=43%, signal=42%	4481/8048/1514/10413/2488/2670/126393
GO:0010467	gene expression	13	0.206382	0.630386	0.899789	1	1	20	tags=54%, list=43%, signal=42%	4481/8048/1514/10413/2488/2670/126393
GO:0010817	regulation of hormone levels	7	-0.230769	-0.616009	0.928269	1	1	38	tags=57%, list=83%, signal=12%	151056/1956/1803/7425
GO:0043067	regulation of programmed cell death	7	-0.230769	-0.616009	0.928269	1	1	38	tags=100%, list=83%, signal=21%	10413/126393/4747/1956/8406/5184
GO:0044237	cellular metabolic process	20	-0.171693	-0.613696	0.923041	1	1	16	tags=40%, list=35%, signal=46%	23632/9622/1803/8406/1116/7425/27306/7123
GO:0061061	muscle structure development	5	-0.262464	-0.613393	0.92996	1	1	4	tags=20%, list=9%, signal=20%	22801
GO:0009888	tissue development	10	-0.203009	-0.608396	0.924541	1	1	19	tags=50%, list=41%, signal=37%	2006/1956/9622/1116/7123
GO:0040011	locomotion	9	0.216216	0.597182	0.933787	1	1	38	tags=100%, list=83%, signal=22%	3950/1113/9518/2488/4747/9547/1956/1803/9289
GO:0008283	cell population proliferation	13	-0.184825	-0.596611	0.925986	1	1	19	tags=54%, list=41%, signal=44%	2006/1956/63827/1803/8406/9289/27306
GO:0042127	regulation of cell population proliferation	13	-0.184825	-0.596611	0.925986	1	1	19	tags=54%, list=41%, signal=44%	2006/1956/63827/1803/8406/9289/27306
GO:0048646	anatomical structure formation involved in morphogenesis	8	0.221527	0.590925	0.937836	1	1	20	tags=62%, list=43%, signal=43%	8048/10413/9518/4604/126393
GO:0050794	regulation of cellular process	35	-0.176202	-0.590384	0.962134	1	1	8	tags=17%, list=17%, signal=59%	7425/5184/27306/22801/7123/2520
GO:0080090	regulation of primary metabolic process	9	0.210703	0.581954	0.944345	1	1	18	tags=56%, list=39%, signal=42%	8048/10413/9518/2488/2670
GO:0009893	positive regulation of metabolic process	8	-0.207401	-0.581392	0.949527	1	1	3	tags=25%, list=7%, signal=28%	1116/7123
GO:0031325	positive regulation of cellular metabolic process	8	-0.207401	-0.581392	0.949527	1	1	3	tags=25%, list=7%, signal=28%	1116/7123
GO:0022008	neurogenesis	8	0.215237	0.574148	0.947152	1	1	31	tags=88%, list=67%, signal=35%	7483/6857/10413/2670/4747/1956/63827
GO:0032940	secretion by cell	5	-0.243902	-0.570013	0.95802	1	1	37	tags=100%, list=80%, signal=22%	1113/4053/1956/7425
GO:0046903	secretion	5	-0.243902	-0.570013	0.95802	1	1	37	tags=100%, list=80%, signal=22%	1113/4053/1956/7425
GO:0140352	export from cell	5	-0.243902	-0.570013	0.95802	1	1	37	tags=100%, list=80%, signal=22%	1113/4053/1956/7425
GO:0007268	chemical synaptic transmission	6	0.23589	0.568011	0.951339	1	1	11	tags=33%, list=24%, signal=29%	91851/6857
GO:0050804	modulation of chemical synaptic transmission	6	0.23589	0.568011	0.951339	1	1	11	tags=33%, list=24%, signal=29%	91851/6857
GO:0098916	anterograde trans-synaptic signaling	6	0.23589	0.568011	0.951339	1	1	11	tags=33%, list=24%, signal=29%	91851/6857
GO:0099177	regulation of trans-synaptic signaling	6	0.23589	0.568011	0.951339	1	1	11	tags=33%, list=24%, signal=29%	91851/6857
GO:0099536	synaptic signaling	6	0.23589	0.568011	0.951339	1	1	11	tags=33%, list=24%, signal=29%	91851/6857
GO:0099537	trans-synaptic signaling	6	0.23589	0.568011	0.951339	1	1	11	tags=33%, list=24%, signal=29%	91851/6857
GO:0072359	circulatory system development	8	0.210526	0.561581	0.95808	1	1	38	tags=100%, list=83%, signal=21%	8048/4151/10413/126393/2006/1956/1116/9289
GO:0044419	biological process involved in interspecies interaction between organisms	11	0.185412	0.542201	0.963238	1	1	15	tags=36%, list=33%, signal=32%	6039/1514/151887/1113
GO:0044238	primary metabolic process	19	0.163348	0.539759	0.966823	1	1	3	tags=11%, list=7%, signal=17%	1360/6039
GO:0050789	regulation of biological process	36	-0.163339	-0.537338	0.97549	1	1	8	tags=17%, list=17%, signal=63%	7425/5184/27306/22801/7123/2520
GO:0065007	biological regulation	36	-0.163339	-0.537338	0.97549	1	1	8	tags=17%, list=17%, signal=63%	7425/5184/27306/22801/7123/2520
GO:0035556	intracellular signal transduction	7	0.205128	0.52219	0.974327	1	1	38	tags=100%, list=83%, signal=21%	8048/10413/9518/60401/1956/1116/9289
GO:0048699	generation of neurons	7	0.205128	0.52219	0.974327	1	1	39	tags=100%, list=85%, signal=18%	6857/2670/4747/1956/63827/9289
GO:0051241	negative regulation of multicellular organismal process	5	-0.20093	-0.469584	0.986301	1	1	6	tags=60%, list=13%, signal=59%	55937/1956/27306
GO:0009058	biosynthetic process	14	0.145318	0.450639	0.992104	1	1	1	tags=7%, list=2%, signal=10%	4481
GO:0044249	cellular biosynthetic process	14	0.145318	0.450639	0.992104	1	1	1	tags=7%, list=2%, signal=10%	4481
GO:0009056	catabolic process	9	0.159507	0.440553	0.994452	1	1	3	tags=11%, list=7%, signal=13%	6039
GO:0009628	response to abiotic stimulus	8	0.160898	0.429197	0.993551	1	1	13	tags=38%, list=28%, signal=33%	8048/4151/10413
GO:1901698	response to nitrogen compound	6	0.15	0.361192	0.996744	1	1	41	tags=67%, list=89%, signal=8%	4747/4321/1956/7425
GO:0033554	cellular response to stress	7	0	0	1	1	1	36	tags=100%, list=78%, signal=26%	10413/9518/2670/4747/1956/8406

### Sheet: ST32
Characteristics of APOE ε4 carrier subgroups included in external validation analyses. UK Biobank participants were incident all-cause dementia cases, whereas GNPC participants were enriched for clinically diagnosed Alzheimer’s disease cases.
Cohort	Group	n	Median age (IQR)	Cases n (%)
GNPC	Female APOE ε4 carriers	2001	71 (62–77)	721 (36%)
		Cases: 721
		Controls: 1,280
GNPC	Male APOE ε4 carriers	1624	71 (62–77)	530 (33%)
		Cases: 530
		Controls: 1,094
UK Biobank	Female APOE ε4 carriers	7007	58 [50–63]	364 (5.2%)
		Cases: 364
		Controls: 6,643
UK Biobank	Male APOE ε4 carriers	5750	59 [50–64]	313 (5.4%)
		Cases: 313
		Controls: 5,437

### Sheet: ST33
	Female APOE ε4 carrier population GNPC - List of proteins that overlapped with UKB
	Mapped	Missing
1	ADM	ACTA2
2	AMBP	LTBP2
3	APOE	ELN
4	BCAN	WNT9A
5	C7	SRPX
6	CALB1	CEND1
7	CAPS	SCRG1
8	CCDC80	CA14
9	CDCP1	DCBLD2
10	CDON	PKD1
11	CGA	ODAM
12	CHCHD10	NCS1
13	CHIT1	RBFOX3
14	CHRDL1
15	CTSV
16	CXCL17
17	CXCL9
18	DCN
19	DPT
20	EBI3
21	EDA2R
22	EDIL3
23	FABP3
24	FGF5
25	FSHB
26	GDF15
27	GFAP
28	HAVCR1
29	HSPB6
30	IGFBP4
31	IL17D
32	LECT2
33	LMOD1
34	LRIG3
35	MLN
36	MMP7
37	MSR1
38	MYBPC1
39	NEFL
40	NPPB
41	PAEP
42	PSG1
43	PTN
44	REG3A
45	RNASE6
46	RSPO3
47	SCARB2
48	SCARF2
49	SYT1
50	TADA3
51	TNFRSF10B
52	TNFRSF11B
53	TNFRSF12A
54	TNFSF11
55	WFDC2

### Sheet: ST34
	Male APOE ε4 carrier population GNPC - List of proteins that overlapped with UKB
	Mapped	Missing
1	ADA	ACTA2
2	ADIPOQ	ELN
3	ADM	IGSF21
4	APOE	LTBP2
5	AREG	SRPX
6	BCAN	WNT9A
7	C1QL2	TSPAN1
8	CDCP1	NTproBNP
9	CDON	PRELP
10	CFP	DCBLD2
11	CHGA	VGF
12	CHRDL1	CEND1
13	CKB	CA14
14	CLEC3B	CD276
15	CRIM1
16	CTSV
17	CXCL14
18	CXCL17
19	CXCL9
20	DCN
21	DPP4
22	EDA2R
23	EFEMP1
24	EGFR
25	ERBB3
26	FCN2
27	FGF5
28	GDF15
29	GFAP
30	GH1
31	GPD1
32	HAVCR1
33	IGFBP2
34	IGFBPL1
35	KHK
36	KLK4
37	KLK7
38	MMP12
39	NEFL
40	NPPB
41	OGN
42	PSG1
43	REG3A
44	RET
45	RSPO3
46	SCARF2
47	SCLY
48	SERPINA11
49	SHBG
50	SYT1
51	TFF3
52	TGFBI
53	TIMP4
54	TNFRSF11B
55	TNXB
56	TREM2
57	WFDC2

### Sheet: ST35
Results GNPC validation
Female classifier validation	Male classifier validation
AUC: 0.6255504507628293	AUC: 0.6499085923217551
Recall: 0.31345353675450766	Recall: 0.7622641509433963
Specificity: 0.84375	Specificity: 0.43327239488117003
Precision: 0.5305164319248826	Precision: 0.39453125
F1: 0.3940714908456844	F1: 0.51994851994852
Accuracy: 0.6526736631684158	Accuracy: 0.5406403940886699

### Sheet: ST36
	GNPC validation SHAP features - Female APOE4 carriers
	feature	mean_abs_shap	Overlap with UKB top 20	Unique to female carriers in UKB top 20
1	NEFL	0.254203	x
2	SYT1	0.211345	x
3	CDON	0.169692	x	x
4	BCAN	0.163352	x
5	LRIG3	0.143431	x	x
6	APOE	0.133769	x
7	CDCP1	0.122459	x
8	GDF15	0.118822	x
9	LECT2	0.106143
10	C7	0.09116	x	x
11	EBI3	0.085607
12	CHRDL1	0.079925
13	EDIL3	0.079007		x
14	MYBPC1	0.07084
15	TNFSF11	0.06791
16	REG3A	0.067892
17	HSPB6	0.065853
18	DCN	0.065217	x	x
19	AMBP	0.061868
20	CXCL9	0.060324	x	x
21	CTSV	0.057091
22	TNFRSF11B	0.052363
23	CALB1	0.048289
24	MMP7	0.045781
25	RSPO3	0.044976
26	TNFRSF10B	0.042794
27	FABP3	0.039757
28	PTN	0.037851
29	MLN	0.036427
30	CCDC80	0.036371
31	PSG1	0.035184
32	PAEP	0.034189
33	CHIT1	0.033006
34	GFAP	0.031854
35	RNASE6	0.030974
36	CGA	0.028761
37	HAVCR1	0.028728
38	TADA3	0.02716
39	SCARF2	0.026386
40	NTproBNP	0.022887
41	ADM	0.021161
42	WFDC2	0.019954
43	MSR1	0.019213
44	LMOD1	0.016108
45	FGF5	0.014208
46	DPT	0.013831
47	SCARB2	0.013214
48	CXCL17	0.012898
49	FSHB	0.011402
50	CHCHD10	0.01073
51	EDA2R	0.009584
52	CAPS	0.008625
53	IGFBP4	0.005157
54	IL17D	0.00506
55	TNFRSF12A	0.004139
56	'ACTA2',	0
57	'LTBP2',	0
58	'ELN',	0
59	'WNT9A',	0
60	'SRPX',	0
61	'CEND1',	0
62	'SCRG1',	0
63	'CA14',	0
64	'DCBLD2',	0
65	'PKD1',	0
66	'ODAM',	0
67	'NCS1',	0
68	'RBFOX3'	0

### Sheet: ST37
	GNPC validation SHAP features - Male APOE4 carriers
		feature	mean_abs_shap	Overlap with UKB top 20	Unique to male carriers in UKB top 20
	1	KLK4	0.248427	x	x
	2	NEFL	0.215419	x
	3	MMP12	0.16797	x	x
	4	CDCP1	0.165562	x
	5	CHGA	0.138908
	6	TGFBI	0.132086	x	x
	7	GDF15	0.130061	x
	8	C1QL2	0.125977	x	x
	9	ADA	0.123179
	10	BCAN	0.109354	x
	11	KHK	0.106901	x	x
	12	TIMP4	0.103231
	13	FCN2	0.10271
	14	RET	0.099889
	15	SHBG	0.097597
	16	EGFR	0.097208
	17	SCARF2	0.087372	x	x
	18	SERPINA11	0.086876
	19	EDA2R	0.085517
	20	TREM2	0.075257
	21	AREG	0.074835
	22	ADIPOQ	0.074348
	23	CXCL14	0.06682
	24	CRIM1	0.057986
	25	APOE	0.056035
	26	CFP	0.048442
	27	TNFRSF11B	0.041715
	28	DPP4	0.039944
	29	CLEC3B	0.039619
	30	REG3A	0.038238
	31	TNXB	0.037596
	32	IGFBP2	0.035883
	33	CDON	0.034301
	34	DCN	0.032691
	35	OGN	0.031726
	36	CKB	0.031565
	37	IGFBPL1	0.031268
	38	TFF3	0.028464
	39	WFDC2	0.027955
	40	HAVCR1	0.025983
	41	GPD1	0.02541
	42	GH1	0.024048
	43	EFEMP1	0.023775
	44	CXCL9	0.023567
	45	CHRDL1	0.023554
	46	KLK7	0.021014
	47	GFAP	0.019102
	48	SYT1	0.019089
	49	ADM	0.015968
	50	PSG1	0.014459
	51	SCLY	0.012793
	52	NPPB	0.011488
	53	CTSV	0.010946
	54	CXCL17	0.009671
	55	ERBB3	0.008188
	56	FGF5	0.00774
	57	RSPO3	0.00675
	58	'ACTA2',	0
	59	'ELN',	0
	60	'IGSF21',	0
	61	'LTBP2',	0
	62	'SRPX',	0
	63	'WNT9A',	0
	64	'TSPAN1',	0
	65	'NTproBNP',	0
	66	'PRELP',	0
	67	'DCBLD2',	0
	68	'VGF',	0
	69	'CEND1',	0
	70	'CA14',	0
	71	'CD276'	0

### Sheet: ST38
Results GNPC validation: analysis of unique and common proteins per strata
Distinct to male carriers: 16	Distinct to female carriers: 16	Common
ADA	AMBP	BCAN
C1QL2	APOE	CDCP1
CHGA	C7	GDF15
EDA2R	CDON	NEFL
EGFR	CHRDL1
FCN2	CXCL9
KHK	DCN
KLK4	EBI3
MMP12	EDIL3
RET	HSPB6
SCARF2	LECT2
SERPINA11	LRIG3
SHBG	MYBPC1
TGFBI	REG3A
TIMP4	SYT1
TREM2	TNFSF11

### Sheet: ST39
	Associations of replicated proteins with dementia outcomes in APOE ε4 carriers (UKB) with all-cause dementia, Alzheimer’s disease and Vascular dementia - Sex stratified analyses
	Population for Sex stratified multiple logistic regression results
	Outcome	APOE4 Female Cases	APOE4 Female Clean controls	APOE4 Female Total analytic sample	APOE4 male cases	APOE4 male Clean controls	APOE4 Male Total analytic sample
	AD	243	6643	6886	179	5437	5616
	VD	57	6643	6700	74	5437	5511
	All-cause dementia	364	6643	7007	313	5437	5750

### Sheet: ST40
Sex stratified multiple logistic regression results: APOE4 carrier
feature	outcome	n	beta	se	p	OR	CI95_low	CI95_high	formula	FDR_BH	signif_FDR_0.05	sig_tier	Strata
GFAP	Dementia	7007	0.555549	0.0661864	4.7109e-17	1.7429	1.53085	1.98432	Dementia ~ Z_GFAP + Z_age_at_baseline + Z_years_education + ethnic_group + BMI_levels + APOE4_alleles	6.12417e-16	TRUE	FDR	Female carrier
NEFL	Dementia	7007	0.511351	0.0659109	8.61341e-15	1.66754	1.46545	1.8975	Dementia ~ Z_NEFL + Z_age_at_baseline + Z_years_education + ethnic_group + BMI_levels + APOE4_alleles	5.59872e-14	TRUE	FDR	Female carrier
GDF15	Dementia	7007	0.35377	0.0571773	6.12261e-10	1.42443	1.27341	1.59335	Dementia ~ Z_GDF15 + Z_age_at_baseline + Z_years_education + ethnic_group + BMI_levels + APOE4_alleles	2.65313e-09	TRUE	FDR	Female carrier
SYT1	Dementia	7007	0.220493	0.0465344	2.15541e-06	1.24669	1.13802	1.36575	Dementia ~ Z_SYT1 + Z_age_at_baseline + Z_years_education + ethnic_group + BMI_levels + APOE4_alleles	7.00507e-06	TRUE	FDR	Female carrier
BCAN	Dementia	7007	-0.27324	0.0583789	2.86232e-06	0.76091	0.678641	0.853152	Dementia ~ Z_BCAN + Z_age_at_baseline + Z_years_education + ethnic_group + BMI_levels + APOE4_alleles	7.44204e-06	TRUE	FDR	Female carrier
LRIG3	Dementia	7007	0.164375	0.0471498	0.000489872	1.17866	1.07461	1.29277	Dementia ~ Z_LRIG3 + Z_age_at_baseline + Z_years_education + ethnic_group + BMI_levels + APOE4_alleles	0.00106139	TRUE	FDR	Female carrier
C7	Dementia	7007	0.196608	0.0686396	0.00417857	1.21727	1.06404	1.39256	Dementia ~ Z_C7 + Z_age_at_baseline + Z_years_education + ethnic_group + BMI_levels + APOE4_alleles	0.0077602	TRUE	FDR	Female carrier
DCN	Dementia	7007	0.163725	0.058934	0.00546758	1.17789	1.0494	1.32212	Dementia ~ Z_DCN + Z_age_at_baseline + Z_years_education + ethnic_group + BMI_levels + APOE4_alleles	0.00888481	TRUE	FDR	Female carrier
CXCL9	Dementia	7007	0.160015	0.0625527	0.0105252	1.17353	1.03812	1.3266	Dementia ~ Z_CXCL9 + Z_age_at_baseline + Z_years_education + ethnic_group + BMI_levels + APOE4_alleles	0.0152031	TRUE	FDR	Female carrier
CDON	Dementia	7007	-0.151458	0.0633996	0.0168969	0.859454	0.759025	0.973172	Dementia ~ Z_CDON + Z_age_at_baseline + Z_years_education + ethnic_group + BMI_levels + APOE4_alleles	0.0219659	TRUE	FDR	Female carrier
EDIL3	Dementia	7007	0.135574	0.0578766	0.0191569	1.14519	1.02238	1.28276	Dementia ~ Z_EDIL3 + Z_age_at_baseline + Z_years_education + ethnic_group + BMI_levels + APOE4_alleles	0.0226399	TRUE	FDR	Female carrier
APOE	Dementia	7007	-0.239339	0.128712	0.0629568	0.787148	0.611638	1.01302	Dementia ~ Z_APOE + Z_age_at_baseline + Z_years_education + ethnic_group + BMI_levels + APOE4_alleles	0.0682032	FALSE	NS	Female carrier
CDCP1	Dementia	7007	0.0906504	0.0600145	0.130922	1.09489	0.973383	1.23156	Dementia ~ Z_CDCP1 + Z_age_at_baseline + Z_years_education + ethnic_group + BMI_levels + APOE4_alleles	0.130922	FALSE	NS	Female carrier
GFAP	AD	6886	0.626464	0.0804796	7.01974e-15	1.87098	1.59795	2.19066	AD ~ Z_GFAP + Z_age_at_baseline + Z_years_education + ethnic_group + BMI_levels + APOE4_alleles	9.12566e-14	TRUE	FDR	Female carrier
NEFL	AD	6886	0.49132	0.0756108	8.13845e-11	1.63447	1.40934	1.89557	AD ~ Z_NEFL + Z_age_at_baseline + Z_years_education + ethnic_group + BMI_levels + APOE4_alleles	5.29e-10	TRUE	FDR	Female carrier
SYT1	AD	6886	0.246244	0.0504872	1.07516e-06	1.27921	1.15869	1.41227	AD ~ Z_SYT1 + Z_age_at_baseline + Z_years_education + ethnic_group + BMI_levels + APOE4_alleles	4.65904e-06	TRUE	FDR	Female carrier
GDF15	AD	6886	0.295563	0.0675831	1.22369e-05	1.34388	1.17715	1.53423	AD ~ Z_GDF15 + Z_age_at_baseline + Z_years_education + ethnic_group + BMI_levels + APOE4_alleles	3.97699e-05	TRUE	FDR	Female carrier
BCAN	AD	6886	-0.243379	0.0715193	0.000666544	0.783974	0.681433	0.901946	AD ~ Z_BCAN + Z_age_at_baseline + Z_years_education + ethnic_group + BMI_levels + APOE4_alleles	0.00173302	TRUE	FDR	Female carrier
LRIG3	AD	6886	0.159852	0.0530588	0.00258906	1.17334	1.05745	1.30193	AD ~ Z_LRIG3 + Z_age_at_baseline + Z_years_education + ethnic_group + BMI_levels + APOE4_alleles	0.00560963	TRUE	FDR	Female carrier
CDON	AD	6886	-0.188108	0.0739436	0.0109609	0.828525	0.716743	0.95774	AD ~ Z_CDON + Z_age_at_baseline + Z_years_education + ethnic_group + BMI_levels + APOE4_alleles	0.020356	TRUE	FDR	Female carrier
CXCL9	AD	6886	0.155729	0.0748606	0.0375026	1.16851	1.00904	1.35318	AD ~ Z_CXCL9 + Z_age_at_baseline + Z_years_education + ethnic_group + BMI_levels + APOE4_alleles	0.0609417	FALSE	Nominal	Female carrier
C7	AD	6886	0.160386	0.0818591	0.0500785	1.17396	0.999942	1.37827	AD ~ Z_C7 + Z_age_at_baseline + Z_years_education + ethnic_group + BMI_levels + APOE4_alleles	0.0723356	FALSE	NS	Female carrier
DCN	AD	6886	0.100117	0.0703824	0.154888	1.1053	0.962875	1.26879	AD ~ Z_DCN + Z_age_at_baseline + Z_years_education + ethnic_group + BMI_levels + APOE4_alleles	0.201354	FALSE	NS	Female carrier
CDCP1	AD	6886	0.0842162	0.0704898	0.232193	1.08786	0.947485	1.24904	AD ~ Z_CDCP1 + Z_age_at_baseline + Z_years_education + ethnic_group + BMI_levels + APOE4_alleles	0.27441	FALSE	NS	Female carrier
APOE	AD	6886	-0.171627	0.150971	0.255615	0.842294	0.626548	1.13233	AD ~ Z_APOE + Z_age_at_baseline + Z_years_education + ethnic_group + BMI_levels + APOE4_alleles	0.276916	FALSE	NS	Female carrier
EDIL3	AD	6886	0.0763957	0.0710744	0.282433	1.07939	0.939028	1.24073	AD ~ Z_EDIL3 + Z_age_at_baseline + Z_years_education + ethnic_group + BMI_levels + APOE4_alleles	0.282433	FALSE	NS	Female carrier
GFAP	VD	6700	0.644124	0.125278	2.72464e-07	1.90432	1.48971	2.43432	VD ~ Z_GFAP + Z_age_at_baseline + Z_years_education + ethnic_group + BMI_levels + APOE4_alleles	3.54203e-06	TRUE	FDR	Female carrier
GDF15	VD	6700	0.447115	0.106821	2.84358e-05	1.56379	1.26839	1.928	VD ~ Z_GDF15 + Z_age_at_baseline + Z_years_education + ethnic_group + BMI_levels + APOE4_alleles	0.000184832	TRUE	FDR	Female carrier
EDIL3	VD	6700	0.351327	0.0971879	0.000300434	1.42095	1.1745	1.71912	VD ~ Z_EDIL3 + Z_age_at_baseline + Z_years_education + ethnic_group + BMI_levels + APOE4_alleles	0.00130188	TRUE	FDR	Female carrier
NEFL	VD	6700	0.50765	0.148505	0.000629918	1.66138	1.24182	2.22269	VD ~ Z_NEFL + Z_age_at_baseline + Z_years_education + ethnic_group + BMI_levels + APOE4_alleles	0.00204723	TRUE	FDR	Female carrier
CXCL9	VD	6700	0.451672	0.134763	0.000803423	1.57094	1.20628	2.04584	VD ~ Z_CXCL9 + Z_age_at_baseline + Z_years_education + ethnic_group + BMI_levels + APOE4_alleles	0.0020889	TRUE	FDR	Female carrier
SYT1	VD	6700	0.171649	0.0748426	0.0218213	1.18726	1.02527	1.37484	VD ~ Z_SYT1 + Z_age_at_baseline + Z_years_education + ethnic_group + BMI_levels + APOE4_alleles	0.0472794	TRUE	FDR	Female carrier
C7	VD	6700	0.350589	0.16846	0.0374209	1.4199	1.02062	1.9754	VD ~ Z_C7 + Z_age_at_baseline + Z_years_education + ethnic_group + BMI_levels + APOE4_alleles	0.069496	FALSE	Nominal	Female carrier
BCAN	VD	6700	-0.230758	0.151175	0.126903	0.793932	0.590338	1.06774	VD ~ Z_BCAN + Z_age_at_baseline + Z_years_education + ethnic_group + BMI_levels + APOE4_alleles	0.186776	FALSE	NS	Female carrier
LRIG3	VD	6700	0.15177	0.1026	0.139079	1.16389	0.95187	1.42314	VD ~ Z_LRIG3 + Z_age_at_baseline + Z_years_education + ethnic_group + BMI_levels + APOE4_alleles	0.186776	FALSE	NS	Female carrier
APOE	VD	6700	-0.342655	0.238516	0.150828	0.709883	0.444793	1.13296	VD ~ Z_APOE + Z_age_at_baseline + Z_years_education + ethnic_group + BMI_levels + APOE4_alleles	0.186776	FALSE	NS	Female carrier
DCN	VD	6700	0.20203	0.143112	0.158041	1.22389	0.92453	1.62017	VD ~ Z_DCN + Z_age_at_baseline + Z_years_education + ethnic_group + BMI_levels + APOE4_alleles	0.186776	FALSE	NS	Female carrier
CDCP1	VD	6700	0.193672	0.146769	0.186979	1.2137	0.910287	1.61824	VD ~ Z_CDCP1 + Z_age_at_baseline + Z_years_education + ethnic_group + BMI_levels + APOE4_alleles	0.20256	FALSE	NS	Female carrier
CDON	VD	6700	0.0436476	0.152355	0.774506	1.04461	0.774941	1.40813	VD ~ Z_CDON + Z_age_at_baseline + Z_years_education + ethnic_group + BMI_levels + APOE4_alleles	0.774506	FALSE	NS	Female carrier
GFAP	Dementia	5750	0.649607	0.0722627	2.48313e-19	1.91479	1.66192	2.20613	Dementia ~ Z_GFAP + Z_age_at_baseline + Z_years_education + ethnic_group + BMI_levels + APOE4_alleles	3.22807e-18	TRUE	FDR	Male carrier
NEFL	Dementia	5750	0.40569	0.0614671	4.10851e-11	1.50034	1.33005	1.69243	Dementia ~ Z_NEFL + Z_age_at_baseline + Z_years_education + ethnic_group + BMI_levels + APOE4_alleles	2.67053e-10	TRUE	FDR	Male carrier
SYT1	Dementia	5750	0.203212	0.04247	1.71123e-06	1.22533	1.12746	1.3317	Dementia ~ Z_SYT1 + Z_age_at_baseline + Z_years_education + ethnic_group + BMI_levels + APOE4_alleles	7.41532e-06	TRUE	FDR	Male carrier
KHK	Dementia	5750	-0.311262	0.0696523	7.86604e-06	0.732522	0.639045	0.839672	Dementia ~ Z_KHK + Z_age_at_baseline + Z_years_education + ethnic_group + BMI_levels + APOE4_alleles	2.55646e-05	TRUE	FDR	Male carrier
KLK4	Dementia	5750	0.185351	0.0599585	0.00199271	1.20364	1.07019	1.35374	Dementia ~ Z_KLK4 + Z_age_at_baseline + Z_years_education + ethnic_group + BMI_levels + APOE4_alleles	0.00518104	TRUE	FDR	Male carrier
TGFBI	Dementia	5750	-0.192345	0.0672734	0.00424774	0.825022	0.723105	0.941304	Dementia ~ Z_TGFBI + Z_age_at_baseline + Z_years_education + ethnic_group + BMI_levels + APOE4_alleles	0.00920343	TRUE	FDR	Male carrier
C1QL2	Dementia	5750	-0.153142	0.0685459	0.0254733	0.858008	0.750143	0.981384	Dementia ~ Z_C1QL2 + Z_age_at_baseline + Z_years_education + ethnic_group + BMI_levels + APOE4_alleles	0.0473076	TRUE	FDR	Male carrier
BCAN	Dementia	5750	-0.120545	0.0630028	0.0557055	0.886437	0.783463	1.00294	Dementia ~ Z_BCAN + Z_age_at_baseline + Z_years_education + ethnic_group + BMI_levels + APOE4_alleles	0.0905214	FALSE	NS	Male carrier
GDF15	Dementia	5750	0.116269	0.0644627	0.0712833	1.1233	0.989973	1.27458	Dementia ~ Z_GDF15 + Z_age_at_baseline + Z_years_education + ethnic_group + BMI_levels + APOE4_alleles	0.102965	FALSE	NS	Male carrier
MMP12	Dementia	5750	0.1093	0.0660064	0.0977411	1.1155	0.980128	1.26956	Dementia ~ Z_MMP12 + Z_age_at_baseline + Z_years_education + ethnic_group + BMI_levels + APOE4_alleles	0.127063	FALSE	NS	Male carrier
SCARF2	Dementia	5750	0.0674741	0.0657963	0.305127	1.0698	0.940366	1.21706	Dementia ~ Z_SCARF2 + Z_age_at_baseline + Z_years_education + ethnic_group + BMI_levels + APOE4_alleles	0.360605	FALSE	NS	Male carrier
APOE	Dementia	5750	-0.047259	0.0856601	0.581152	0.95384	0.806418	1.12821	Dementia ~ Z_APOE + Z_age_at_baseline + Z_years_education + ethnic_group + BMI_levels + APOE4_alleles	0.625086	FALSE	NS	Male carrier
CDCP1	Dementia	5750	0.0358376	0.0733392	0.625086	1.03649	0.897711	1.19672	Dementia ~ Z_CDCP1 + Z_age_at_baseline + Z_years_education + ethnic_group + BMI_levels + APOE4_alleles	0.625086	FALSE	NS	Male carrier
GFAP	AD	5616	0.625582	0.0906088	5.04829e-12	1.86933	1.56516	2.23262	AD ~ Z_GFAP + Z_age_at_baseline + Z_years_education + ethnic_group + BMI_levels + APOE4_alleles	6.56277e-11	TRUE	FDR	Male carrier
SYT1	AD	5616	0.232662	0.045503	3.16916e-07	1.26195	1.15428	1.37967	AD ~ Z_SYT1 + Z_age_at_baseline + Z_years_education + ethnic_group + BMI_levels + APOE4_alleles	2.05996e-06	TRUE	FDR	Male carrier
NEFL	AD	5616	0.297852	0.0752303	7.52008e-05	1.34696	1.1623	1.56096	AD ~ Z_NEFL + Z_age_at_baseline + Z_years_education + ethnic_group + BMI_levels + APOE4_alleles	0.00032587	TRUE	FDR	Male carrier
KHK	AD	5616	-0.316769	0.0906717	0.000476597	0.728499	0.609885	0.870183	AD ~ Z_KHK + Z_age_at_baseline + Z_years_education + ethnic_group + BMI_levels + APOE4_alleles	0.00154894	TRUE	FDR	Male carrier
TGFBI	AD	5616	-0.20025	0.0843844	0.017641	0.818526	0.69375	0.965744	AD ~ Z_TGFBI + Z_age_at_baseline + Z_years_education + ethnic_group + BMI_levels + APOE4_alleles	0.0458665	TRUE	FDR	Male carrier
C1QL2	AD	5616	-0.212817	0.101288	0.0356316	0.808304	0.662761	0.985809	AD ~ Z_C1QL2 + Z_age_at_baseline + Z_years_education + ethnic_group + BMI_levels + APOE4_alleles	0.0772017	FALSE	Nominal	Male carrier
KLK4	AD	5616	0.105579	0.0779451	0.175567	1.11135	0.953903	1.29479	AD ~ Z_KLK4 + Z_age_at_baseline + Z_years_education + ethnic_group + BMI_levels + APOE4_alleles	0.326053	FALSE	NS	Male carrier
MMP12	AD	5616	-0.0941402	0.0875845	0.282442	0.910155	0.766588	1.08061	AD ~ Z_MMP12 + Z_age_at_baseline + Z_years_education + ethnic_group + BMI_levels + APOE4_alleles	0.458968	FALSE	NS	Male carrier
BCAN	AD	5616	-0.0611123	0.0785424	0.436522	0.940718	0.806497	1.09728	AD ~ Z_BCAN + Z_age_at_baseline + Z_years_education + ethnic_group + BMI_levels + APOE4_alleles	0.630532	FALSE	NS	Male carrier
CDCP1	AD	5616	0.0438901	0.0923242	0.634508	1.04487	0.871913	1.25213	AD ~ Z_CDCP1 + Z_age_at_baseline + Z_years_education + ethnic_group + BMI_levels + APOE4_alleles	0.824861	FALSE	NS	Male carrier
SCARF2	AD	5616	0.0255569	0.0771679	0.740504	1.02589	0.881886	1.1934	AD ~ Z_SCARF2 + Z_age_at_baseline + Z_years_education + ethnic_group + BMI_levels + APOE4_alleles	0.835493	FALSE	NS	Male carrier
APOE	AD	5616	0.0208056	0.0973087	0.830695	1.02102	0.843733	1.23557	AD ~ Z_APOE + Z_age_at_baseline + Z_years_education + ethnic_group + BMI_levels + APOE4_alleles	0.835493	FALSE	NS	Male carrier
GDF15	AD	5616	0.0166009	0.079942	0.835493	1.01674	0.869284	1.18921	AD ~ Z_GDF15 + Z_age_at_baseline + Z_years_education + ethnic_group + BMI_levels + APOE4_alleles	0.835493	FALSE	NS	Male carrier
GFAP	VD	5511	0.820927	0.11793	3.37592e-12	2.27261	1.8036	2.86357	VD ~ Z_GFAP + Z_age_at_baseline + Z_years_education + ethnic_group + BMI_levels + APOE4_alleles	4.3887e-11	TRUE	FDR	Male carrier
NEFL	VD	5511	0.561792	0.0978402	9.35998e-09	1.75381	1.44777	2.12455	VD ~ Z_NEFL + Z_age_at_baseline + Z_years_education + ethnic_group + BMI_levels + APOE4_alleles	6.08399e-08	TRUE	FDR	Male carrier
SYT1	VD	5511	0.206658	0.0555092	0.000196913	1.22956	1.10281	1.37088	VD ~ Z_SYT1 + Z_age_at_baseline + Z_years_education + ethnic_group + BMI_levels + APOE4_alleles	0.000853291	TRUE	FDR	Male carrier
MMP12	VD	5511	0.387738	0.116115	0.000840048	1.47364	1.17369	1.85026	VD ~ Z_MMP12 + Z_age_at_baseline + Z_years_education + ethnic_group + BMI_levels + APOE4_alleles	0.00273016	TRUE	FDR	Male carrier
GDF15	VD	5511	0.331951	0.103841	0.00138997	1.39368	1.13703	1.70827	VD ~ Z_GDF15 + Z_age_at_baseline + Z_years_education + ethnic_group + BMI_levels + APOE4_alleles	0.00361392	TRUE	FDR	Male carrier
KHK	VD	5511	-0.44137	0.14362	0.00211785	0.643155	0.48536	0.85225	VD ~ Z_KHK + Z_age_at_baseline + Z_years_education + ethnic_group + BMI_levels + APOE4_alleles	0.00458867	TRUE	FDR	Male carrier
KLK4	VD	5511	0.232491	0.107531	0.0306121	1.26174	1.02197	1.55777	VD ~ Z_KLK4 + Z_age_at_baseline + Z_years_education + ethnic_group + BMI_levels + APOE4_alleles	0.0568511	FALSE	Nominal	Male carrier
TGFBI	VD	5511	-0.221243	0.111565	0.0473587	0.801522	0.644094	0.997429	VD ~ Z_TGFBI + Z_age_at_baseline + Z_years_education + ethnic_group + BMI_levels + APOE4_alleles	0.0769579	FALSE	Nominal	Male carrier
APOE	VD	5511	0.122021	0.112178	0.276708	1.12978	0.906787	1.40761	VD ~ Z_APOE + Z_age_at_baseline + Z_years_education + ethnic_group + BMI_levels + APOE4_alleles	0.399689	FALSE	NS	Male carrier
SCARF2	VD	5511	0.13448	0.133788	0.314814	1.14394	0.880078	1.48692	VD ~ Z_SCARF2 + Z_age_at_baseline + Z_years_education + ethnic_group + BMI_levels + APOE4_alleles	0.409258	FALSE	NS	Male carrier
CDCP1	VD	5511	0.109975	0.133919	0.411532	1.11625	0.858553	1.4513	VD ~ Z_CDCP1 + Z_age_at_baseline + Z_years_education + ethnic_group + BMI_levels + APOE4_alleles	0.474997	FALSE	NS
C1QL2	VD	5511	-0.0888304	0.11465	0.438459	0.915001	0.730852	1.14555	VD ~ Z_C1QL2 + Z_age_at_baseline + Z_years_education + ethnic_group + BMI_levels + APOE4_alleles	0.474997	FALSE	NS
BCAN	VD	5511	-0.0811544	0.128446	0.527508	0.922051	0.716835	1.18602	VD ~ Z_BCAN + Z_age_at_baseline + Z_years_education + ethnic_group + BMI_levels + APOE4_alleles	0.527508	FALSE	NS

### Sheet: ST41
	Associations of GFAP, NEFL, GDF15 and SYT1 with all-cause dementia, Alzheimer’s disease and vascular dementia in non-carriers: Population for Sex stratified multiple logistic regression results
	Outcome	Non carrier Female Cases	Non carrier Female Controls	Non carrier Female Total analytic sample	Non carrier Male Cases	Non carrier Male controls	Non carrier Male Total analytic sample
	AD	92	16476	16568	84	14049	14133
	VD	40	16476	16516	68	14049	14117
	All-cause dementia	221	16476	16697	256	14049	14305

### Sheet: ST42
Sex stratified multiple logistic regression results: Associations of shared molecular predictors with dementia outcomes in APOE ε4 non-carriers
feature	outcome	n	beta	se	p	OR	CI95_low	CI95_high	formula	FDR_BH	signif_FDR_0.05	sig_tier	Strata
NEFL	Dementia	16697	0.498038	0.0602845	1.43892e-16	1.64549	1.46211	1.85187	Dementia ~ Z_NEFL + Z_age_at_baseline + Z_years_education + ethnic_group + BMI_levels	5.75568e-16	TRUE	FDR	Female non carriers
GDF15	Dementia	16697	0.370398	0.0509451	3.58066e-13	1.44831	1.31068	1.6004	Dementia ~ Z_GDF15 + Z_age_at_baseline + Z_years_education + ethnic_group + BMI_levels	7.16133e-13	TRUE	FDR	Female non carriers
GFAP	Dementia	16697	0.462917	0.0687154	1.61996e-11	1.5887	1.38851	1.81775	Dementia ~ Z_GFAP + Z_age_at_baseline + Z_years_education + ethnic_group + BMI_levels	2.15994e-11	TRUE	FDR	Female non carriers
SYT1	Dementia	16697	0.191312	0.0333633	9.79766e-09	1.21084	1.13419	1.29266	Dementia ~ Z_SYT1 + Z_age_at_baseline + Z_years_education + ethnic_group + BMI_levels	9.79766e-09	TRUE	FDR	Female non carriers
SYT1	AD	16568	0.241986	0.0352403	6.56845e-12	1.27378	1.18877	1.36487	AD ~ Z_SYT1 + Z_age_at_baseline + Z_years_education + ethnic_group + BMI_levels	2.62738e-11	TRUE	FDR	Female non carriers
NEFL	AD	16568	0.460061	0.0773997	2.78211e-09	1.58417	1.36119	1.84368	AD ~ Z_NEFL + Z_age_at_baseline + Z_years_education + ethnic_group + BMI_levels	5.56422e-09	TRUE	FDR	Female non carriers
GFAP	AD	16568	0.530129	0.0948395	2.27393e-08	1.69915	1.41092	2.04626	AD ~ Z_GFAP + Z_age_at_baseline + Z_years_education + ethnic_group + BMI_levels	3.03191e-08	TRUE	FDR	Female non carriers
GDF15	AD	16568	0.38667	0.071909	7.5645e-08	1.47207	1.27855	1.69488	AD ~ Z_GDF15 + Z_age_at_baseline + Z_years_education + ethnic_group + BMI_levels	7.5645e-08	TRUE	FDR	Female non carriers
GDF15	VD	16516	0.455299	0.111138	4.19111e-05	1.57664	1.26803	1.96036	VD ~ Z_GDF15 + Z_age_at_baseline + Z_years_education + ethnic_group + BMI_levels	0.000111563	TRUE	FDR	Female non carriers
NEFL	VD	16516	0.443417	0.110029	5.57816e-05	1.55802	1.25578	1.933	VD ~ Z_NEFL + Z_age_at_baseline + Z_years_education + ethnic_group + BMI_levels	0.000111563	TRUE	FDR	Female non carriers
GFAP	VD	16516	0.411201	0.109118	0.000164302	1.50863	1.21814	1.86838	VD ~ Z_GFAP + Z_age_at_baseline + Z_years_education + ethnic_group + BMI_levels	0.000219069	TRUE	FDR	Female non carriers
SYT1	VD	16516	0.137682	0.0912456	0.131319	1.14761	0.959676	1.37235	VD ~ Z_SYT1 + Z_age_at_baseline + Z_years_education + ethnic_group + BMI_levels	0.131319	FALSE	NS	Female non carriers
NEFL	Dementia	14305	0.42219	0.0500281	3.19921e-17	1.5253	1.38283	1.68244	Dementia ~ Z_NEFL + Z_age_at_baseline + Z_years_education + ethnic_group + BMI_levels	1.27968e-16	TRUE	FDR	Male non carriers
GFAP	Dementia	14305	0.258357	0.0612639	2.47445e-05	1.2948	1.1483	1.46	Dementia ~ Z_GFAP + Z_age_at_baseline + Z_years_education + ethnic_group + BMI_levels	4.9489e-05	TRUE	FDR	Male non carriers
GDF15	Dementia	14305	0.235689	0.0616817	0.000132882	1.26578	1.12164	1.42844	Dementia ~ Z_GDF15 + Z_age_at_baseline + Z_years_education + ethnic_group + BMI_levels	0.000177176	TRUE	FDR	Male non carriers
SYT1	Dementia	14305	-0.0221729	0.0578982	0.701746	0.978071	0.873145	1.09561	Dementia ~ Z_SYT1 + Z_age_at_baseline + Z_years_education + ethnic_group + BMI_levels	0.701746	FALSE	NS	Male non carriers
NEFL	AD	14133	0.467269	0.0693669	1.6259e-11	1.59563	1.39279	1.82801	AD ~ Z_NEFL + Z_age_at_baseline + Z_years_education + ethnic_group + BMI_levels	6.50358e-11	TRUE	FDR	Male non carriers
GFAP	AD	14133	0.466942	0.105887	1.0346e-05	1.59511	1.29616	1.96301	AD ~ Z_GFAP + Z_age_at_baseline + Z_years_education + ethnic_group + BMI_levels	2.06919e-05	TRUE	FDR	Male non carriers
GDF15	AD	14133	0.20818	0.0972434	0.0322894	1.23143	1.01774	1.49	AD ~ Z_GDF15 + Z_age_at_baseline + Z_years_education + ethnic_group + BMI_levels	0.0430525	TRUE	FDR	Male non carriers
SYT1	AD	14133	0.0784439	0.0607516	0.196626	1.0816	0.960185	1.21837	AD ~ Z_SYT1 + Z_age_at_baseline + Z_years_education + ethnic_group + BMI_levels	0.196626	FALSE	NS	Male non carriers
NEFL	VD	14117	0.434938	0.0832868	1.76836e-07	1.54487	1.31219	1.81881	VD ~ Z_NEFL + Z_age_at_baseline + Z_years_education + ethnic_group + BMI_levels	7.07342e-07	TRUE	FDR	Male non carriers
GFAP	VD	14117	0.282282	0.07747	0.000268679	1.32615	1.13933	1.54361	VD ~ Z_GFAP + Z_age_at_baseline + Z_years_education + ethnic_group + BMI_levels	0.000537358	TRUE	FDR	Male non carriers
GDF15	VD	14117	0.20623	0.106801	0.0534862	1.22904	0.996905	1.51522	VD ~ Z_GDF15 + Z_age_at_baseline + Z_years_education + ethnic_group + BMI_levels	0.071315	FALSE	NS	Male non carriers
SYT1	VD	14117	-0.012308	0.0989265	0.900986	0.987767	0.813667	1.19912	VD ~ Z_SYT1 + Z_age_at_baseline + Z_years_education + ethnic_group + BMI_levels	0.900986	FALSE	NS	Male non carriers
